# Phenotypic and genetic characterization of different modes of lifetime nicotine use in the All of Us Research Program

**DOI:** 10.64898/2026.09.11.26361370

**Authors:** Feiyang Huang, Pamela N Romero Villela, Zhen Luo, Alex P Miller, Pamela Madden, Arpana Agrawal, Alexander S Hatoum, Emma C Johnson

## Abstract

**Objective:** Existing genetic studies of nicotine consumption have largely focused on cigarette smoking, despite other modes emerging. Different nicotine use modes have varying use patterns and user characteristics that may contribute to distinct environmental and genetic influences. This study aims to identify the shared and specific genetic risks for five nicotine use modes.

**Methods:** We performed a common variant multi-ancestral genome-wide association study (cross-ancestry N = 304,213) of five types of nicotine use in the *All of Us* Research Program: lifetime use of electronic nicotine (e-nicotine) products, cigars, tobacco in a hookah, smokeless tobacco, or at least 100 cigarettes.

**Results:** Nicotine users, regardless of mode, were more likely to be male and of younger age (except for cigarette use), and all modes of use were positively associated with tobacco use disorder diagnoses. GWAS meta-analyses of cigarette, e-nicotine, cigar, and smokeless tobacco use identified 87, 4, 1, and 1 genome-wide risk loci, respectively (none for hookah), including previously identified genes (e.g., *CHRNA4* for cigarettes). Cigarette, e-nicotine, and smokeless tobacco use showed strong genetic correlations (r_g_=0.82-0.92), while cigar and hookah use were strongly genetically correlated (r_g_=0.87). Cross-trait correlations diverged: cigarette, e-nicotine, and smokeless tobacco use showed the strongest positive correlations with psychiatric disorders, negative urgency, and neuroticism, whereas cigar and hookah use showed null-to-weak correlations with psychiatric disorders but positive correlations with sensation-seeking and openness.

**Conclusions:** Our findings reveal important phenotypic and genetic distinctions across modes of nicotine use, particularly in relation to personality traits such as impulsivity and to socioeconomic context.

## Supplemental Tables for "Phenotypic and genetic characterization of different modes of lifetime nicotine use in the All of Us Research Program"

### Sheet: Table of Contents
Supplementary Tables
ST1	Details on summary statistics of other traits of interest
ST2	Logistic Regression models on age, sex and tobacco use disorder (TUD) diagnosis across modes of nicotine use.
ST3	GWAS results details
ST4	FUMA result on significant loci overlap detail among populations
ST5	MAGMA result details
ST6	MAGMA result summary
ST7	GWAS results overlap with previous reports (GWAS catalog)
ST8	Popcorn cross-ancestry genetic correlations for the five different nicotine use phenotypes
ST9	LDSC heritability estimations of five tobacco use phenotypes for both AFR and EUR subsamples

### Sheet:  ST1 Other Traits
Trait name	Binary trait?	N (N case, if applicable)	First author & year	Paper link
ADHD	Yes	225,534 (38,691)	Demontis et al., 2023	https://pubmed.ncbi.nlm.nih.gov/36702997/
Anxiety	No	533345	Friligkou et al., 2024	https://pubmed.ncbi.nlm.nih.gov/39294497/
Bipolar disorder	Yes	840,309 (59,287)	OConnell et al., 2025	https://pubmed.ncbi.nlm.nih.gov/39843750/
MDD	Yes	2,000,702 (412,305)	Adams et al., 2025	https://www.cell.com/cell/fulltext/S0092-8674(24)01415-6?_returnURL=https%3A%2F%2Flinkinghub.elsevier.com%2Fretrieve%2Fpii%2FS0092867424014156%3Fshowall%3Dtrue
PTSD	Yes	1,222,882 (137,136)	Neivergelt et al., 2024	https://pubmed.ncbi.nlm.nih.gov/38637617/
Schizophrenia	Yes	127,906 (52,017)	Trubetskoy et al., 2022	https://pubmed.ncbi.nlm.nih.gov/35396580/
Suicide attempt	Yes	927,765 (40,679)	Docherty et al., 2023	https://pubmed.ncbi.nlm.nih.gov/37777856/
Risk tolerance	No	466571	Karlsson Linner et al., 2019	https://pubmed.ncbi.nlm.nih.gov/30643258/
Sensation seeking	No	132395	Sanchez-Roige et al., 2023	https://www.nature.com/articles/s41398-023-02453-y
Premeditation	No	132667	Sanchez-Roige et al., 2023	https://www.nature.com/articles/s41398-023-02453-y
Perseverance	No	133517	Sanchez-Roige et al., 2023	https://www.nature.com/articles/s41398-023-02453-y
Positive urgency	No	132132	Sanchez-Roige et al., 2023	https://www.nature.com/articles/s41398-023-02453-y
Negative urgency	No	132559	Sanchez-Roige et al., 2023	https://www.nature.com/articles/s41398-023-02453-y
Openness	No	220015	Gupta et al., 2024	https://www.nature.com/articles/s41562-024-01951-3
Neuroticism	No	623482	Gupta et al., 2024	https://www.nature.com/articles/s41562-024-01951-3
Extraversion	No	298772	Gupta et al., 2024	https://www.nature.com/articles/s41562-024-01951-3
Conscientiousness	No	234880	Gupta et al., 2024	https://www.nature.com/articles/s41562-024-01951-3
Agreeableness	No	235374	Gupta et al., 2024	https://www.nature.com/articles/s41562-024-01951-3
Drinks per week	No	666978	Saunders et al., 2022	https://www.nature.com/articles/s41586-022-05477-4
Problematic alcohol use	No	903147	Zhou et al., 2023	https://www.nature.com/articles/s41591-023-02653-5
Cannabis ever use	Yes	113,462 (48,753)	Bright et al., 2025	https://www.nature.com/articles/s41386-025-02255-4
Cannabis use disorder	Yes	886,025 (42,281)	Levey et al., 2023	https://www.nature.com/articles/s41588-023-01563-z
Smoking initiation	Yes	805,431 (393,707)	Saunders et al., 2022	https://www.nature.com/articles/s41586-022-05477-4
Tobacco use disorder	Yes	739,895 (174,021)	Toikumo et al., 2024	https://pubmed.ncbi.nlm.nih.gov/38632388/
Opioid use disorder	Yes	554186 (15,251)	Deak et al., 2022	https://www.nature.com/articles/s41380-022-01709-1
TDI	No	336798	[no publication: Neale lab GWAS]	https://www.nealelab.is/uk-biobank
Educational attainment	No	324162	Okbay et al., 2022	https://www.nature.com/articles/s41588-022-01016-z
Executive function	No	427037	Hatoum et al., 2023	https://pubmed.ncbi.nlm.nih.gov/36150907/
Multisite chronic pain	No	387649	Johnston et al., 2019	https://pubmed.ncbi.nlm.nih.gov/31194737/
BMI	No	681275	Yengo et al., 2018	https://pubmed.ncbi.nlm.nih.gov/30124842/

### Sheet: ST2 Phenotypic model
Age Model
Phenotype	Mean Age of User	Mean Age of Nonuser	95% CI of Age Difference(Nonuser - User)
Cigar ever use	51.64	55.01	[3.25,3.5]
≥ 100 Cigarette smoking	56.27	51.92	[-4.47,-4.23]
E-nicotine ever use	42.24	56.82	[14.42,14.73]
Hookah ever use	41.52	57.74	[16.07,16.36]
Smokeless ever use	46.83	54.52	[7.48,7.9]
Sex Model
Phenotype	Male_users	Male_nonusers	OR	95% CI of OR
Cigar ever use	0.57	0.266	4.02	[3.96,4.09]
≥ 100 Cigarette smoking	0.462	0.323	1.69	[1.67,1.72]
E-nicotine ever use	0.402	0.377	1.43	[1.4,1.46]
Hookah ever use	0.409	0.375	1.57	[1.53,1.6]
Smokeless ever use	0.756	0.343	7.23	[7.02,7.45]
TUD Model
Phenotype	OR from Full Model	95% CI of OR from Full Model	OR from Single Model	95% CI of OR from Single Model
Cigar ever use	0.91	[0.89,0.94]	1.87	[1.83,1.91]
≥ 100 Cigarette smoking	11.42	[11.07,11.78]	13.58	[13.2,13.98]
E-nicotine ever use	2.55	[2.47,2.62]	4.88	[4.76,5.01]
Hookah ever use	0.72	[0.69,0.74]	1.42	[1.38,1.46]
Smokeless ever use	1.38	[1.33,1.43]	2.55	[2.47,2.63]

### Sheet: ST3 GWAS result
Population	Phenotype	GenomicLocus	uniqID	rsID	chr	pos	p	start	end	nSNPs	nGWASSNPs	nIndSigSNPs	IndSigSNPs	nLeadSNPs	LeadSNPs
AFR	cigars	1	18:53487839:G:T	rs784329	18	53487839	1.65562e-08	53481886	53510183	15	13	1	rs784329	1	rs784329
AFR	≥100 cigarette	1	1:84442654:A:G	rs11163878	1	84442654	1.99267e-09	84377515	84479507	34	33	1	rs11163878	1	rs11163878
AFR	≥100 cigarette	2	3:114628647:C:T	rs9871203	3	114628647	2.59651e-08	114612561	114628647	3	1	1	rs9871203	1	rs9871203
AFR	≥100 cigarette	3	5:10290016:A:G	rs13168892	5	10290016	2.97718e-08	10289961	10290016	3	3	1	rs13168892	1	rs13168892
AFR	hookahs	1	2:165556992:A:C	rs149965463	2	165556992	2.82203e-08	165503543	165645502	22	15	1	rs149965463	1	rs149965463
AMR	cigars	1	10:132748372:C:T	rs12358362	10	132748372	4.91359e-08	132723494	132768155	21	19	1	rs12358362	1	rs12358362
EUR	≥100 cigarette	1	1:73789324:C:T	rs10890032	1	73789324	2.15189e-14	73454240	74077588	970	853	3	rs10890032;rs12066768;rs4571923	1	rs10890032
EUR	≥100 cigarette	2	1:91189731:C:T	rs1008078	1	91189731	1.6571e-11	91189731	91234126	57	54	3	rs1008078;rs12046000;rs12122664	1	rs1008078
EUR	≥100 cigarette	3	1:97315616:C:T	rs74484266	1	97315616	4.21172e-08	97300572	97454259	60	49	1	rs74484266	1	rs74484266
EUR	≥100 cigarette	4	1:174542897:C:CA	rs1230181781	1	174542897	3.17138e-10	173773928	175003074	1076	875	4	rs1230181781;rs1951626;rs10912761;rs1400276683	1	rs1230181781
EUR	≥100 cigarette	5	2:45179269:A:G	rs2276588	2	45179269	6.40929e-10	45121466	45179269	46	43	3	rs4953149;rs1004787;rs2276588	2	rs4953149;rs2276588
EUR	≥100 cigarette	6	2:59281157:C:T	rs7563662	2	59281157	1.83535e-08	59276716	59325758	30	27	1	rs7563662	1	rs7563662
EUR	≥100 cigarette	7	2:81728184:G:GA	rs1406695782	2	81728184	2.02916e-08	81640781	81822583	319	279	1	rs1406695782	1	rs1406695782
EUR	≥100 cigarette	8	2:83654245:A:C	rs13010876	2	83654245	3.99728e-08	83608066	83728491	28	26	1	rs13010876	1	rs13010876
EUR	≥100 cigarette	9	2:104450239:C:CT	rs35711744	2	104450239	1.24426e-12	104056454	104479862	553	491	5	rs35711744;rs1433309;rs1412514771;rs650576;rs952031	1	rs35711744
EUR	≥100 cigarette	10	2:146152388:A:G	rs1516141	2	146152388	1.11624e-14	146006855	146316319	120	118	9	rs1516141;rs13400519;rs12622738;rs895219;rs35484537;rs62167239;rs10187072;rs12479200;rs72863305	1	rs1516141
EUR	≥100 cigarette	11	2:221488171:A:G	rs1517446	2	221488171	1.48665e-08	221488171	221488171	1	1	1	rs1517446	1	rs1517446
EUR	≥100 cigarette	12	3:49965609:A:T	rs35917071	3	49965609	2.27602e-10	48731487	50176739	162	135	5	rs59357103;rs62262061;rs35917071;rs73077107;rs67070774	2	rs59357103;rs35917071
EUR	≥100 cigarette	13	3:51163442:G:T	rs62260389	3	51163442	3.28025e-08	50652469	51666672	19	19	1	rs62260389	1	rs62260389
EUR	≥100 cigarette	14	3:71019750:C:T	rs9874207	3	71019750	3.22634e-10	70911271	71019750	31	28	3	rs9874207;rs9310201;rs34371285	1	rs9874207
EUR	≥100 cigarette	15	4:31161251:C:T	rs6448748	4	31161251	3.71173e-11	31119045	31204950	55	51	3	rs6448748;rs7661845;rs113914479	1	rs6448748
EUR	≥100 cigarette	16	4:140948095:C:T	rs12513045	4	140948095	3.43026e-10	140858717	140951417	86	80	2	rs12513045;rs13109980	1	rs12513045
EUR	≥100 cigarette	17	4:176869252:A:G	rs41533650	4	176869252	7.81189e-09	176851045	176905141	24	20	1	rs41533650	1	rs41533650
EUR	≥100 cigarette	18	4:181414347:C:G	rs2546572	4	181414347	1.97704e-08	181403549	181435254	7	6	1	rs2546572	1	rs2546572
EUR	≥100 cigarette	19	5:30830597:A:G	rs35733856	5	30830597	8.35847e-09	30813302	30842054	15	12	1	rs35733856	1	rs35733856
EUR	≥100 cigarette	20	5:87729711:A:C	rs6414946	5	87729711	1.63121e-16	87437079	87933568	221	198	7	rs6414946;rs2067919;rs12653396;rs4916723;rs7713243;rs33705;rs6452788	1	rs6414946
EUR	≥100 cigarette	21	5:106566896:G:T	rs7714580	5	106566896	8.85161e-09	106565907	106566896	2	2	1	rs7714580	1	rs7714580
EUR	≥100 cigarette	22	6:97687471:A:G	rs6909774	6	97687471	4.56656e-09	97553641	97751624	160	139	1	rs6909774	1	rs6909774
EUR	≥100 cigarette	23	7:1950617:G:T	rs76626455	7	1950617	4.47086e-17	1792201	2110346	434	385	10	rs2031047;rs11770148;rs62436961;rs11764779;rs76626455;rs13225225;rs7795126;rs59364824;rs13237323;rs4385369	3	rs2031047;rs11770148;rs76626455
EUR	≥100 cigarette	24	7:117502574:C:T	rs7807677	7	117502574	1.65586e-10	117494837	117593308	64	59	2	rs7807677;rs10953854	1	rs7807677
EUR	≥100 cigarette	25	8:27450073:A:G	rs17057438	8	27450073	9.84502e-13	27319905	27470919	80	74	7	rs17057438;rs34109053;rs11780471;rs73227362;rs4352801;rs7844965;rs73229090	1	rs17057438
EUR	≥100 cigarette	26	8:77372988:C:T	rs56099375	8	77372988	1.40893e-08	77372988	77377527	2	2	2	rs56099375;rs17429485	1	rs56099375
EUR	≥100 cigarette	27	10:11094587:A:G	rs1296262	10	11094587	2.43445e-08	11082192	11128578	17	16	1	rs1296262	1	rs1296262
EUR	≥100 cigarette	28	10:104886533:G:T	rs12779263	10	104886533	5.63827e-10	104585125	104963051	347	298	2	rs12779263;rs4919695	1	rs12779263
EUR	≥100 cigarette	29	11:27679916:C:T	rs6265	11	27679916	6.16243e-10	27581265	27742447	82	74	3	rs6265;rs10835213;rs11030119	1	rs6265
EUR	≥100 cigarette	30	11:28648185:C:T	rs7931459	11	28648185	1.52207e-09	28591168	28710013	183	171	1	rs7931459	1	rs7931459
EUR	≥100 cigarette	31	11:112912724:C:T	rs2186874	11	112912724	2.53678e-11	112826867	112938783	124	118	1	rs2186874	1	rs2186874
EUR	≥100 cigarette	32	13:66958963:A:AT	rs913501202	13	66958963	4.90628e-08	66176418	67907612	68	35	1	rs913501202	1	rs913501202
EUR	≥100 cigarette	33	16:25351934:A:G	rs7201336	16	25351934	8.48523e-09	25268368	25378347	34	29	1	rs7201336	1	rs7201336
EUR	≥100 cigarette	34	16:60658751:C:G	rs12598916	16	60658751	1.68541e-08	60609478	60658751	16	14	1	rs12598916	1	rs12598916
EUR	≥100 cigarette	35	20:31144807:A:G	rs6141319	20	31144807	1.60374e-10	31093514	31189993	87	79	3	rs6141319;rs143125561;rs2029086	1	rs6141319
EUR	ecigs	1	3:72876930:C:G	rs6807747	3	72876930	1.43166e-08	72778545	72952400	202	176	1	rs6807747	1	rs6807747
EUR	ecigs	2	5:60061486:C:T	rs34724099	5	60061486	8.97128e-09	60061486	60479324	74	64	1	rs34724099	1	rs34724099
EUR	ecigs	3	11:112912811:C:T	rs2155646	11	112912811	1.52445e-08	112826867	112938783	124	118	1	rs2155646	1	rs2155646
meta	cigars	1	6:118084643:A:AT	rs765968886	6	118084643	3.56162e-08	118060825	118095570	17	17	1	rs765968886	1	rs765968886
meta	≥100 cigarette	1	1:49985361:C:T	rs1405915	1	49985361	2.95252e-09	49432935	50550783	243	223	1	rs1405915	1	rs1405915
meta	≥100 cigarette	2	1:66411733:A:T	rs11208776	1	66411733	2.07927e-08	66392467	66505549	18	15	1	rs11208776	1	rs11208776
meta	≥100 cigarette	3	1:73801632:A:G	rs6684973	1	73801632	3.81639e-17	73278615	74086540	1184	1037	11	rs6684973;rs1951361;rs11210247;rs477278;rs10889993;rs662655;rs1917881;rs922357123;rs12034885;rs12136984;rs12759031	1	rs6684973
meta	≥100 cigarette	4	1:84556523:C:T	rs12405120	1	84556523	5.49337e-09	84500013	84682179	51	47	1	rs12405120	1	rs12405120
meta	≥100 cigarette	5	1:91189731:C:T	rs1008078	1	91189731	2.34706e-13	91189731	91234126	51	49	3	rs1008078;rs2166171;rs12122664	1	rs1008078
meta	≥100 cigarette	6	1:118013322:A:G	rs3820500	1	118013322	6.95835e-09	117848822	118098984	75	68	2	rs3820500;rs17037394	1	rs3820500
meta	≥100 cigarette	7	1:197905400:A:G	rs2062480	1	197905400	7.04825e-09	197890160	197935734	20	18	1	rs2062480	1	rs2062480
meta	≥100 cigarette	8	1:236881403:C:T	rs2275399	1	236881403	5.78891e-10	236809554	236905585	78	68	2	rs2275399;rs4659700	1	rs2275399
meta	≥100 cigarette	9	2:224086:A:T	rs1474053	2	224086	2.36105e-08	199502	283794	25	22	1	rs1474053	1	rs1474053
meta	≥100 cigarette	10	2:3348220:A:G	rs11688647	2	3348220	7.35645e-09	3315152	3350527	9	9	1	rs11688647	1	rs11688647
meta	≥100 cigarette	11	2:32317550:C:T	rs3769606	2	32317550	4.49889e-08	31854454	32494190	240	200	1	rs3769606	1	rs3769606
meta	≥100 cigarette	12	2:45159091:A:G	rs1004787	2	45159091	6.48242e-10	45136742	45179269	25	24	5	rs4953149;rs1004787;rs534567;rs518853;rs2276588	3	rs4953149;rs1004787;rs2276588
meta	≥100 cigarette	13	2:59293839:A:T	rs13406667	2	59293839	2.64151e-11	59278195	59325758	28	25	2	rs13406667;rs73934011	1	rs13406667
meta	≥100 cigarette	14	2:60529903:A:G	rs7597268	2	60529903	6.84237e-09	60450992	60529903	53	50	2	rs7597268;rs2668733	1	rs7597268
meta	≥100 cigarette	15	2:61765074:A:G	rs3087898	2	61765074	2.63541e-10	61709169	61843183	19	14	1	rs3087898	1	rs3087898
meta	≥100 cigarette	16	2:62780325:A:G	rs75204040	2	62780325	5.56793e-09	62760555	62780325	8	8	1	rs75204040	1	rs75204040
meta	≥100 cigarette	17	2:104275976:C:T	rs264923	2	104275976	1.24187e-11	104056454	104479862	535	482	7	rs264923;rs264943;rs650576;rs952031;rs2570492;rs6752675;rs2570497	2	rs264923;rs2570497
meta	≥100 cigarette	18	2:105925165:A:G	rs13429686	2	105925165	1.36253e-08	105925165	105973094	2	2	1	rs13429686	1	rs13429686
meta	≥100 cigarette	19	2:113289032:A:G	rs11644	2	113289032	2.74567e-08	113280880	113294756	9	8	1	rs11644	1	rs11644
meta	≥100 cigarette	20	2:145549671:A:G	rs10432351	2	145549671	2.22633e-08	145400317	145597193	86	66	1	rs10432351	1	rs10432351
meta	≥100 cigarette	21	2:146146452:A:T	rs34338764	2	146146452	1.38778e-17	146006855	146316319	120	116	15	rs62167213;rs7609091;rs62167239;rs10187072;rs12479200;rs16824798;rs9287374;rs1022335;rs7596680;rs34338764;rs1516139;rs2890772;rs72861761;rs1008127;rs10185841	4	rs62167213;rs1022335;rs34338764;rs10185841
meta	≥100 cigarette	22	2:181894213:A:T	rs1401130	2	181894213	7.85403e-09	181832867	181968150	10	10	1	rs1401130	1	rs1401130
meta	≥100 cigarette	23	2:221488171:A:G	rs1517446	2	221488171	5.4251e-09	221448835	221501600	4	4	1	rs1517446	1	rs1517446
meta	≥100 cigarette	24	2:242805560:C:G	rs77892118	2	242805560	2.00302e-08	242803138	242819768	11	6	1	rs77892118	1	rs77892118
meta	≥100 cigarette	25	3:49811047:A:G	rs148383796	3	49811047	2.06869e-10	49328833	50178822	173	148	5	rs148383796;rs62262061;rs9870755;rs35917071;rs67070774	2	rs148383796;rs35917071
meta	≥100 cigarette	26	3:71019750:C:T	rs9874207	3	71019750	8.41336e-10	70911271	71064431	14	14	2	rs9845197;rs9874207	2	rs9845197;rs9874207
meta	≥100 cigarette	27	3:157903265:C:T	rs1730044	3	157903265	7.43396e-09	157829953	158035909	193	172	1	rs1730044	1	rs1730044
meta	≥100 cigarette	28	4:616824:A:G	rs67376373	4	616824	1.95571e-09	552609	645680	40	37	1	rs67376373	1	rs67376373
meta	≥100 cigarette	29	4:31202669:A:G	rs11941714	4	31202669	6.59906e-09	31202669	31204657	4	4	1	rs11941714	1	rs11941714
meta	≥100 cigarette	30	4:97044937:A:G	rs11734627	4	97044937	3.89062e-08	97001276	97044937	10	7	1	rs11734627	1	rs11734627
meta	≥100 cigarette	31	4:140948095:C:T	rs12513045	4	140948095	2.84995e-08	140893287	140951417	40	38	1	rs12513045	1	rs12513045
meta	≥100 cigarette	32	4:176869252:A:G	rs41533650	4	176869252	3.05417e-09	176855221	176904037	12	10	1	rs41533650	1	rs41533650
meta	≥100 cigarette	33	5:12291029:A:G	rs66806664	5	12291029	4.32385e-10	11914486	12630063	417	375	8	rs66806664;rs13159540;rs13170382;rs11133721;rs1379902;rs2895608;rs6866592;rs7734428	1	rs66806664
meta	≥100 cigarette	34	5:30839451:A:G	rs4626350	5	30839451	2.3069e-11	30813302	30842054	21	15	2	rs4626350;rs35733856	1	rs4626350
meta	≥100 cigarette	35	5:60061486:C:T	rs34724099	5	60061486	4.37728e-09	59807181	60482104	445	394	3	rs716344;rs34614;rs34724099	2	rs716344;rs34724099
meta	≥100 cigarette	36	5:87729711:A:C	rs6414946	5	87729711	4.15449e-14	87348308	88069593	166	152	6	rs6414946;rs6452792;rs324886;rs627450;rs33705;rs1080255	2	rs6414946;rs1080255
meta	≥100 cigarette	37	5:88890063:C:T	rs7727094	5	88890063	1.4012e-08	88869137	88890063	5	5	1	rs7727094	1	rs7727094
meta	≥100 cigarette	38	5:92420689:A:G	rs10078721	5	92420689	3.09058e-08	92324611	92487543	20	19	1	rs10078721	1	rs10078721
meta	≥100 cigarette	39	5:106619583:C:G	rs40320	5	106619583	1.75086e-08	106614576	106635452	8	8	1	rs40320	1	rs40320
meta	≥100 cigarette	40	5:167017853:A:C	rs990201	5	167017853	5.06984e-10	166985224	167055936	65	56	4	rs990201;rs4869056;rs1549214;rs11748954	1	rs990201
meta	≥100 cigarette	41	5:172045384:A:C	rs35439474	5	172045384	6.74038e-10	172044620	172050910	12	12	2	rs35439474;rs6875034	1	rs35439474
meta	≥100 cigarette	42	6:39911241:C:T	rs2475506	6	39911241	2.49039e-08	39911241	39943957	10	9	1	rs2475506	1	rs2475506
meta	≥100 cigarette	43	6:111620069:A:T	rs240960	6	111620069	4.15081e-10	111579998	111858639	27	26	2	rs240960;rs240963	1	rs240960
meta	≥100 cigarette	44	6:129327902:A:C	rs17780567	6	129327902	1.46495e-08	129303087	129410064	14	14	1	rs17780567	1	rs17780567
meta	≥100 cigarette	45	7:1952799:A:C	rs35327420	7	1952799	3.46945e-18	1826378	2110850	439	338	34	rs13237323;rs6944063;rs35273555;rs4385369;rs760634928;rs34411636;rs3889797;rs9655094;rs35109831;rs35327420;rs6959688;rs6978112;rs12699476;rs62442910;rs10267825;rs6972374;rs3996330;rs4721302;rs33997793;rs11768637;rs6963853;rs28432248;rs4721164;rs13242597;rs60595248;rs11768212;rs3996329;rs17734969;rs766398643;rs62434660;rs11772232;rs62434669;rs11770148;rs6461009	3	rs13237323;rs35327420;rs60595248
meta	≥100 cigarette	46	7:3331265:A:G	rs9654984	7	3331265	3.38013e-12	3317586	3705057	324	304	8	rs9654984;rs4722655;rs10951155;rs2056476;rs749334328;rs4722850;rs6947906;rs919709	1	rs9654984
meta	≥100 cigarette	47	7:21482784:C:T	rs11971316	7	21482784	6.75087e-09	21468640	21575459	52	46	3	rs11971316;rs2237303;rs11974306	1	rs11971316
meta	≥100 cigarette	48	7:100810983:A:G	rs2898568	7	100810983	3.41684e-09	100799506	100821542	15	14	1	rs2898568	1	rs2898568
meta	≥100 cigarette	49	7:114025053:A:G	rs12537376	7	114025053	3.39261e-08	113990352	114287116	10	9	1	rs12537376	1	rs12537376
meta	≥100 cigarette	50	7:117520009:A:C	rs2193255	7	117520009	2.48175e-11	117494829	117593308	86	80	4	rs2193255;rs10244364;rs5886880;rs1548461	1	rs2193255
meta	≥100 cigarette	51	7:133822850:C:T	rs384545	7	133822850	4.86897e-09	133750619	133896858	63	50	2	rs384545;rs10282224	1	rs384545
meta	≥100 cigarette	52	8:27424696:C:T	rs59724122	8	27424696	3.46945e-18	27319905	27470778	95	85	22	rs2741348;rs17466060;rs4732724;rs9632863;rs1565735;rs7831810;rs7828131;rs11778040;rs59724122;rs937220;rs7844965;rs73229090;rs10091215;rs35236974;rs9331950;rs9331931;rs7812347;rs11780471;rs35132097;rs11780834;rs7012010;rs34109053	4	rs2741348;rs59724122;rs7012010;rs34109053
meta	≥100 cigarette	53	8:77372988:C:T	rs56099375	8	77372988	1.55371e-09	77372988	77372988	1	1	1	rs56099375	1	rs56099375
meta	≥100 cigarette	54	8:118867693:C:G	rs72673939	8	118867693	3.55375e-08	118829413	118870151	9	8	1	rs72673939	1	rs72673939
meta	≥100 cigarette	55	9:23835746:A:T	rs10966096	9	23835746	1.74953e-10	23747791	23847615	61	55	7	rs7038525;rs56160002;rs2771046;rs10966096;rs2195732;rs4977893;rs10811974	2	rs7038525;rs10966096
meta	≥100 cigarette	56	10:11086083:C:T	rs1291871	10	11086083	3.78331e-09	11082192	11128578	16	16	1	rs1291871	1	rs1291871
meta	≥100 cigarette	57	10:102738551:A:G	rs67813203	10	102738551	7.78425e-12	102646342	102767155	61	59	1	rs67813203	1	rs67813203
meta	≥100 cigarette	58	10:103952323:G:T	rs71496537	10	103952323	2.54267e-13	103555611	105149645	712	616	12	rs71496537;rs11594302;rs9645569;rs1044258;rs10786662;rs72845670;rs55970842;rs66652022;rs3087681;rs11191394;rs4917987;rs71019640	3	rs71496537;rs10786662;rs66652022
meta	≥100 cigarette	59	10:106632478:C:T	rs2496022	10	106632478	6.4171e-09	106599009	106640384	21	19	1	rs2496022	1	rs2496022
meta	≥100 cigarette	60	10:118734346:C:T	rs11197861	10	118734346	3.77396e-08	118617975	118893231	89	74	4	rs11197861;rs11197843;rs11197889;rs760592283	3	rs11197861;rs11197889;rs760592283
meta	≥100 cigarette	61	11:27707032:A:G	rs12801337	11	27707032	2.28983e-16	27552382	27742447	61	52	7	rs549470326;rs12801337;rs988712;rs1488830;rs6416056;rs2049045;rs10835213	2	rs549470326;rs12801337
meta	≥100 cigarette	62	11:64021605:A:G	rs12421615	11	64021605	1.55401e-08	64012910	64141771	50	44	2	rs12421615;rs574835	1	rs12421615
meta	≥100 cigarette	63	11:70639190:A:G	rs11821634	11	70639190	1.43394e-08	70616465	70646580	14	12	1	rs11821634	1	rs11821634
meta	≥100 cigarette	64	11:85957745:A:G	rs2374721	11	85957745	1.30705e-08	85931325	85980958	18	15	1	rs2374721	1	rs2374721
meta	≥100 cigarette	65	11:112830562:A:G	rs10891481	11	112830562	4.74273e-15	112826867	112960099	181	156	5	rs10891481;rs11214441;rs7128707;rs2437694;rs4937872	1	rs10891481
meta	≥100 cigarette	66	11:121649479:C:T	rs10892774	11	121649479	1.18185e-08	121573013	121661507	45	40	1	rs10892774	1	rs10892774
meta	≥100 cigarette	67	13:56069705:A:G	rs9563335	13	56069705	3.99026e-10	55691109	56250005	547	468	2	rs9563335;rs507849	1	rs9563335
meta	≥100 cigarette	68	13:66958963:A:AT	rs913501202	13	66958963	1.26398e-10	66920915	66974706	37	34	2	rs913501202;rs9529052	1	rs913501202
meta	≥100 cigarette	69	13:105117218:C:T	rs12861225	13	105117218	5.37149e-09	105056680	105158722	58	56	3	rs12861225;rs7992975;rs9519332	1	rs12861225
meta	≥100 cigarette	70	14:42437219:A:G	rs1763293	14	42437219	4.56624e-08	42309123	42551697	56	52	1	rs1763293	1	rs1763293
meta	≥100 cigarette	71	14:77518302:A:G	rs17105232	14	77518302	1.71298e-08	77506267	77529375	8	7	2	rs17105232;rs757080086	1	rs17105232
meta	≥100 cigarette	72	14:98435227:C:T	rs1824143	14	98435227	4.58399e-08	98425040	98435227	2	2	1	rs1824143	1	rs1824143
meta	≥100 cigarette	73	14:104338258:A:G	rs10132641	14	104338258	1.10937e-10	104027595	104363528	147	131	3	rs10132641;rs8021229;rs10873538	1	rs10132641
meta	≥100 cigarette	74	15:43559231:C:T	rs748404	15	43559231	3.95436e-10	43558004	44044186	122	105	3	rs748404;rs1397247213;rs3862138	1	rs748404
meta	≥100 cigarette	75	15:47819191:A:C	rs57573402	15	47819191	1.16583e-08	47819191	47867359	22	20	1	rs57573402	1	rs57573402
meta	≥100 cigarette	76	15:99186321:A:G	rs6598538	15	99186321	1.32232e-08	99186321	99192259	5	1	1	rs6598538	1	rs6598538
meta	≥100 cigarette	77	16:50932366:G:T	rs1507046	16	50932366	3.08667e-09	50913464	50959419	36	33	1	rs1507046	1	rs1507046
meta	≥100 cigarette	78	16:60645793:A:G	rs2043593	16	60645793	3.72594e-09	60585245	60658751	29	28	1	rs2043593	1	rs2043593
meta	≥100 cigarette	79	16:64190809:A:C	rs8047308	16	64190809	3.73468e-09	64158272	64190860	41	33	1	rs8047308	1	rs8047308
meta	≥100 cigarette	80	17:37790371:A:G	rs907094	17	37790371	2.43577e-10	37387413	37893484	398	336	2	rs907094;rs34473775	1	rs907094
meta	≥100 cigarette	81	18:50836953:C:T	rs7505772	18	50836953	7.52963e-09	50630791	50984997	144	128	2	rs7505772;rs11873021	1	rs7505772
meta	≥100 cigarette	82	18:52792433:A:T	rs34906855	18	52792433	4.28262e-09	52763194	52827668	36	32	1	rs34906855	1	rs34906855
meta	≥100 cigarette	83	19:15523914:A:G	rs12461519	19	15523914	4.35614e-08	15452648	15549939	19	15	1	rs12461519	1	rs12461519
meta	≥100 cigarette	84	20:31111293:C:T	rs1868385	20	31111293	1.57357e-14	31054702	31189993	84	80	6	rs1868385;rs4911242;rs143125561;rs6119909;rs6058753;rs159058	1	rs1868385
meta	≥100 cigarette	85	20:61684805:G:T	rs2281551	20	61684805	3.53413e-09	61658210	61686582	74	69	1	rs2281551	1	rs2281551
meta	≥100 cigarette	86	20:61984317:C:T	rs6011779	20	61984317	9.93769e-09	61977556	61992005	19	13	1	rs6011779	1	rs6011779
meta	≥100 cigarette	87	21:44374852:A:G	rs365838	21	44374852	2.75201e-08	44374852	44374852	1	1	1	rs365838	1	rs365838
meta	ecigs	1	3:16868913:C:G	rs1866861	3	16868913	2.03211e-09	16846216	16874088	27	26	2	rs1866861;rs55855024	1	rs1866861
meta	ecigs	2	3:72876930:C:G	rs6807747	3	72876930	8.9792e-11	72778610	72895345	118	104	2	rs6807747;rs7648954	1	rs6807747
meta	ecigs	3	5:12999965:C:G	rs16902370	5	12999965	4.40424e-08	12988181	13161188	44	40	1	rs16902370	1	rs16902370
meta	ecigs	4	11:112912811:C:T	rs2155646	11	112912811	1.50696e-10	112830663	112993848	160	141	2	rs2155646;rs1836798	1	rs2155646
meta	smokeless	1	11:113975446:A:G	rs238924	11	113975446	2.39613e-08	113975347	113995405	15	14	2	rs238924;rs238925	1	rs238924

### Sheet: ST4 FUMA_sig_loci_overlap
chr	rsID1	p1	Population1	Phenotype1	start1	end1	rsID2	p2	Population2	Phenotype2	start2	end2
1	rs10890032	2.15189e-14	EUR	≥100 cigarette	73454240	74077588	rs6684973	3.81639e-17	meta	≥100 cigarette	73278615	74086540
1	rs1008078	1.6571e-11	EUR	≥100 cigarette	91189731	91234126	rs1008078	2.34706e-13	meta	≥100 cigarette	91189731	91234126
2	rs2276588	6.40929e-10	EUR	≥100 cigarette	45121466	45179269	rs1004787	6.48242e-10	meta	≥100 cigarette	45136742	45179269
2	rs7563662	1.83535e-08	EUR	≥100 cigarette	59276716	59325758	rs13406667	2.64151e-11	meta	≥100 cigarette	59278195	59325758
2	rs35711744	1.24426e-12	EUR	≥100 cigarette	104056454	104479862	rs264923	1.24187e-11	meta	≥100 cigarette	104056454	104479862
2	rs1516141	1.11624e-14	EUR	≥100 cigarette	146006855	146316319	rs34338764	1.38778e-17	meta	≥100 cigarette	146006855	146316319
2	rs1517446	1.48665e-08	EUR	≥100 cigarette	221488171	221488171	rs1517446	5.4251e-09	meta	≥100 cigarette	221448835	221501600
3	rs35917071	2.27602e-10	EUR	≥100 cigarette	48731487	50176739	rs148383796	2.06869e-10	meta	≥100 cigarette	49328833	50178822
3	rs9874207	3.22634e-10	EUR	≥100 cigarette	70911271	71019750	rs9874207	8.41336e-10	meta	≥100 cigarette	70911271	71064431
3	rs6807747	1.43166e-08	EUR	ecigs	72778545	72952400	rs6807747	8.9792e-11	meta	ecigs	72778610	72895345
4	rs6448748	3.71173e-11	EUR	≥100 cigarette	31119045	31204950	rs11941714	6.59906e-09	meta	≥100 cigarette	31202669	31204657
4	rs12513045	3.43026e-10	EUR	≥100 cigarette	140858717	140951417	rs12513045	2.84995e-08	meta	≥100 cigarette	140893287	140951417
4	rs41533650	7.81189e-09	EUR	≥100 cigarette	176851045	176905141	rs41533650	3.05417e-09	meta	≥100 cigarette	176855221	176904037
5	rs35733856	8.35847e-09	EUR	≥100 cigarette	30813302	30842054	rs4626350	2.3069e-11	meta	≥100 cigarette	30813302	30842054
5	rs6414946	1.63121e-16	EUR	≥100 cigarette	87437079	87933568	rs6414946	4.15449e-14	meta	≥100 cigarette	87348308	88069593
5	rs34724099	8.97128e-09	EUR	ecigs	60061486	60479324	rs34724099	4.37728e-09	meta	≥100 cigarette	59807181	60482104
7	rs76626455	4.47086e-17	EUR	≥100 cigarette	1792201	2110346	rs35327420	3.46945e-18	meta	≥100 cigarette	1826378	2110850
7	rs7807677	1.65586e-10	EUR	≥100 cigarette	117494837	117593308	rs2193255	2.48175e-11	meta	≥100 cigarette	117494829	117593308
8	rs17057438	9.84502e-13	EUR	≥100 cigarette	27319905	27470919	rs59724122	3.46945e-18	meta	≥100 cigarette	27319905	27470778
8	rs56099375	1.40893e-08	EUR	≥100 cigarette	77372988	77377527	rs56099375	1.55371e-09	meta	≥100 cigarette	77372988	77372988
10	rs1296262	2.43445e-08	EUR	≥100 cigarette	11082192	11128578	rs1291871	3.78331e-09	meta	≥100 cigarette	11082192	11128578
10	rs12779263	5.63827e-10	EUR	≥100 cigarette	104585125	104963051	rs71496537	2.54267e-13	meta	≥100 cigarette	103555611	105149645
11	rs6265	6.16243e-10	EUR	≥100 cigarette	27581265	27742447	rs12801337	2.28983e-16	meta	≥100 cigarette	27552382	27742447
11	rs2186874	2.53678e-11	EUR	≥100 cigarette	112826867	112938783	rs2155646	1.52445e-08	EUR	ecigs	112826867	112938783
11	rs2186874	2.53678e-11	EUR	≥100 cigarette	112826867	112938783	rs10891481	4.74273e-15	meta	≥100 cigarette	112826867	112960099
11	rs2186874	2.53678e-11	EUR	≥100 cigarette	112826867	112938783	rs2155646	1.50696e-10	meta	ecigs	112830663	112993848
11	rs2155646	1.52445e-08	EUR	ecigs	112826867	112938783	rs10891481	4.74273e-15	meta	≥100 cigarette	112826867	112960099
11	rs2155646	1.52445e-08	EUR	ecigs	112826867	112938783	rs2155646	1.50696e-10	meta	ecigs	112830663	112993848
11	rs10891481	4.74273e-15	meta	≥100 cigarette	112826867	112960099	rs2155646	1.50696e-10	meta	ecigs	112830663	112993848
13	rs913501202	4.90628e-08	EUR	≥100 cigarette	66176418	67907612	rs913501202	1.26398e-10	meta	≥100 cigarette	66920915	66974706
16	rs12598916	1.68541e-08	EUR	≥100 cigarette	60609478	60658751	rs2043593	3.72594e-09	meta	≥100 cigarette	60585245	60658751
20	rs6141319	1.60374e-10	EUR	≥100 cigarette	31093514	31189993	rs1868385	1.57357e-14	meta	≥100 cigarette	31054702	31189993

### Sheet: ST5 MAGMA result
Population	Phenotype	GENE	CHR	START	STOP	NSNPS	NPARAM	N	ZSTAT	P	SYMBOL	bonf_thr
AFR	≥100 cigarette	ENSG00000144199	2	97749320	97760619	32	12	54625	4.6119	1.9946e-06	FAHD2B	2.63755e-06
AFR	≥100 cigarette	ENSG00000119906	10	102672326	102724893	131	31	54410	4.9398	3.9104e-07	FAM178A	2.63755e-06
AFR	≥100 cigarette	ENSG00000055950	10	102729215	102747272	53	14	54295	4.8667	5.6746e-07	MRPL43	2.63755e-06
AFR	≥100 cigarette	ENSG00000095539	10	102729275	102745628	47	13	54251	4.8905	5.03e-07	SEMA4G	2.63755e-06
AFR	≥100 cigarette	ENSG00000107815	10	102747124	102754158	20	5	53805	4.6066	2.047e-06	C10orf2	2.63755e-06
AFR	≥100 cigarette	ENSG00000107816	10	102756375	102767593	45	12	54624	4.5695	2.4441e-06	LZTS2	2.63755e-06
EUR	≥100 cigarette	ENSG00000162522	1	33207486	33240571	57	15	166839	4.604	2.0726e-06	KIAA1522	2.65632e-06
EUR	≥100 cigarette	ENSG00000184389	1	33772367	33786699	41	9	166769	4.8539	6.0538e-07	A3GALT2	2.65632e-06
EUR	≥100 cigarette	ENSG00000134686	1	33789224	33896653	328	20	166565	4.7548	9.9331e-07	PHC2	2.65632e-06
EUR	≥100 cigarette	ENSG00000186094	1	48998527	50489585	2244	54	166623	4.6373	1.7651e-06	AGBL4	2.65632e-06
EUR	≥100 cigarette	ENSG00000184588	1	66258197	66840259	1590	75	166435	4.8653	5.715e-07	PDE4B	2.65632e-06
EUR	≥100 cigarette	ENSG00000142875	1	84543745	84704181	265	17	166435	4.5915	2.2006e-06	PRKACB	2.65632e-06
EUR	≥100 cigarette	ENSG00000152061	1	174128548	174964445	1899	23	166567	6.0737	6.2479e-10	RABGAP1L	2.65632e-06
EUR	≥100 cigarette	ENSG00000077522	1	236849754	236927931	289	29	165227	4.8334	6.7098e-07	ACTN2	2.65632e-06
EUR	≥100 cigarette	ENSG00000021574	2	32288680	32382706	254	16	165805	4.7871	8.4615e-07	SPAST	2.65632e-06
EUR	≥100 cigarette	ENSG00000091106	2	32449522	32490923	93	11	166005	4.6335	1.7975e-06	NLRC4	2.65632e-06
EUR	≥100 cigarette	ENSG00000182177	2	237102095	237173052	296	17	166100	5.1292	1.455e-07	ASB18	2.65632e-06
EUR	≥100 cigarette	ENSG00000172037	3	49158547	49170551	12	7	167306	4.8043	7.7643e-07	LAMB2	2.65632e-06
EUR	≥100 cigarette	ENSG00000177352	3	49199968	49203754	4	1	160494	4.6116	1.9981e-06	CCDC71	2.65632e-06
EUR	≥100 cigarette	ENSG00000173421	3	49235861	49295537	83	11	166106	4.8723	5.5159e-07	CCDC36	2.65632e-06
EUR	≥100 cigarette	ENSG00000067560	3	49396578	49450431	102	11	164862	4.6055	2.0575e-06	RHOA	2.65632e-06
EUR	≥100 cigarette	ENSG00000145022	3	49449639	49453908	7	3	167307	4.6586	1.5915e-06	TCTA	2.65632e-06
EUR	≥100 cigarette	ENSG00000145029	3	49460379	49466759	7	4	167279	5.0984	1.7127e-07	NICN1	2.65632e-06
EUR	≥100 cigarette	ENSG00000164061	3	49591922	49708978	162	15	166602	6.018	8.8285e-10	BSN	2.65632e-06
EUR	≥100 cigarette	ENSG00000173531	3	49721380	49726934	8	4	167285	4.9936	2.9628e-07	MST1	2.65632e-06
EUR	≥100 cigarette	ENSG00000164068	3	49726932	49758962	52	10	166881	4.6399	1.7428e-06	RNF123	2.65632e-06
EUR	≥100 cigarette	ENSG00000176020	3	49754267	49761349	4	2	167301	4.8711	5.5501e-07	AMIGO3	2.65632e-06
EUR	≥100 cigarette	ENSG00000173540	3	49754277	49761384	4	2	167301	4.8711	5.5501e-07	GMPPB	2.65632e-06
EUR	≥100 cigarette	ENSG00000187492	3	49828165	49837268	17	7	166841	5.5259	1.6388e-08	CDHR4	2.65632e-06
EUR	≥100 cigarette	ENSG00000182179	3	49842640	49851379	8	2	166199	5.5229	1.6671e-08	UBA7	2.65632e-06
EUR	≥100 cigarette	ENSG00000183763	3	49866034	49894007	39	6	167277	5.1985	1.0043e-07	TRAIP	2.65632e-06
EUR	≥100 cigarette	ENSG00000164076	3	49895421	49907655	18	5	167308	4.6285	1.8415e-06	CAMKV	2.65632e-06
EUR	≥100 cigarette	ENSG00000164077	3	49946302	49967606	29	9	160420	4.9534	3.6469e-07	MON1A	2.65632e-06
EUR	≥100 cigarette	ENSG00000114861	3	71003844	71633140	1394	117	166245	4.992	2.988e-07	FOXP1	2.65632e-06
EUR	≥100 cigarette	ENSG00000169855	3	78646390	79816965	2834	93	166689	4.6266	1.8589e-06	ROBO1	2.65632e-06
EUR	≥100 cigarette	ENSG00000169851	4	30722037	31148422	1270	55	166817	5.5421	1.4944e-08	PCDH7	2.65632e-06
EUR	≥100 cigarette	ENSG00000196782	4	140637907	141075338	1156	115	166510	5.7249	5.1753e-09	MAML3	2.65632e-06
EUR	≥100 cigarette	ENSG00000038382	5	14143811	14532235	973	51	166707	4.6899	1.3667e-06	TRIO	2.65632e-06
EUR	≥100 cigarette	ENSG00000049167	5	60169658	60240900	192	20	166004	4.5791	2.3352e-06	ERCC8	2.65632e-06
EUR	≥100 cigarette	ENSG00000164180	5	87485450	87565293	140	20	166059	5.6318	8.9186e-09	TMEM161B	2.65632e-06
EUR	≥100 cigarette	ENSG00000081189	5	88013975	88199922	359	26	166808	4.9141	4.4602e-07	MEF2C	2.65632e-06
EUR	≥100 cigarette	ENSG00000184349	5	106712590	107006596	772	90	166687	5.1523	1.2866e-07	EFNA5	2.65632e-06
EUR	≥100 cigarette	ENSG00000145934	5	166711804	167691162	2429	210	166610	5.2508	7.574e-08	TENM2	2.65632e-06
EUR	≥100 cigarette	ENSG00000204599	6	30294256	30311506	41	12	166859	4.7034	1.279e-06	TRIM39	2.65632e-06
EUR	≥100 cigarette	ENSG00000248167	6	30297359	30314631	54	14	166735	4.6856	1.3956e-06	TRIM39-RPP21	2.65632e-06
EUR	≥100 cigarette	ENSG00000241370	6	30312908	30314661	13	5	166293	4.7552	9.9136e-07	RPP21	2.65632e-06
EUR	≥100 cigarette	ENSG00000204469	6	31588497	31605548	74	17	167037	5.1998	9.9744e-08	PRRC2A	2.65632e-06
EUR	≥100 cigarette	ENSG00000204463	6	31606805	31620482	43	13	166691	4.9663	3.4118e-07	BAG6	2.65632e-06
EUR	≥100 cigarette	ENSG00000146263	6	97590037	97731093	298	17	166590	5.1867	1.0705e-07	MMS22L	2.65632e-06
EUR	≥100 cigarette	ENSG00000002822	7	1855429	2272878	1772	31	166281	6.155	3.7546e-10	MAD1L1	2.65632e-06
EUR	≥100 cigarette	ENSG00000176349	7	1878222	1889567	76	10	167305	6.9297	2.1092e-12	AC110781.3	2.65632e-06
EUR	≥100 cigarette	ENSG00000146555	7	3341080	4308632	3862	106	166345	4.8709	5.5533e-07	SDK1	2.65632e-06
EUR	≥100 cigarette	ENSG00000167011	7	100813774	100823557	48	9	165096	4.7203	1.1777e-06	NAT16	2.65632e-06
EUR	≥100 cigarette	ENSG00000077063	7	117350705	117514193	371	47	166793	5.5518	1.4138e-08	CTTNBP2	2.65632e-06
EUR	≥100 cigarette	ENSG00000120885	8	27454434	27472548	39	7	163016	5.6944	6.1903e-09	CLU	2.65632e-06
EUR	≥100 cigarette	ENSG00000107105	9	23690102	23826335	380	36	166177	5.0266	2.4958e-07	ELAVL2	2.65632e-06
EUR	≥100 cigarette	ENSG00000136938	9	100745643	100778225	46	11	166344	4.8378	6.5643e-07	ANP32B	2.65632e-06
EUR	≥100 cigarette	ENSG00000119414	9	127908852	127952218	92	9	166891	4.5575	2.5883e-06	PPP6C	2.65632e-06
EUR	≥100 cigarette	ENSG00000048740	10	11047259	11378674	1243	94	166611	5.7035	5.8674e-09	CELF2	2.65632e-06
EUR	≥100 cigarette	ENSG00000107862	10	104005289	104142656	214	25	165861	5.0396	2.3327e-07	GBF1	2.65632e-06
EUR	≥100 cigarette	ENSG00000059915	10	104162376	104181296	23	9	165994	4.9776	3.2185e-07	PSD	2.65632e-06
EUR	≥100 cigarette	ENSG00000107874	10	104183002	104192418	14	4	166223	4.8919	4.9929e-07	CUEDC2	2.65632e-06
EUR	≥100 cigarette	ENSG00000138175	10	104433488	104474164	72	13	166593	4.642	1.7254e-06	ARL3	2.65632e-06
EUR	≥100 cigarette	ENSG00000166275	10	104613980	104624718	25	7	166651	4.8037	7.7893e-07	C10orf32	2.65632e-06
EUR	≥100 cigarette	ENSG00000270316	10	104614029	104661656	145	15	166492	4.9906	3.0093e-07	C10orf32-ASMT	2.65632e-06
EUR	≥100 cigarette	ENSG00000214435	10	104629273	104661656	109	13	166375	4.9702	3.3447e-07	AS3MT	2.65632e-06
EUR	≥100 cigarette	ENSG00000148842	10	104678050	104849978	452	22	166255	6.0155	8.9664e-10	CNNM2	2.65632e-06
EUR	≥100 cigarette	ENSG00000076685	10	104845940	104953056	254	15	165823	5.7898	3.5226e-09	NT5C2	2.65632e-06
EUR	≥100 cigarette	ENSG00000176697	11	27676440	27743605	121	16	164251	6.2588	1.9398e-10	BDNF	2.65632e-06
EUR	≥100 cigarette	ENSG00000126432	11	64085560	64089283	4	2	166690	5.3433	4.5626e-08	PRDX5	2.65632e-06
EUR	≥100 cigarette	ENSG00000168071	11	64107695	64125006	42	9	165240	4.5702	2.4366e-06	CCDC88B	2.65632e-06
EUR	≥100 cigarette	ENSG00000149294	11	112831997	113149158	985	62	166551	5.7387	4.7697e-09	NCAM1	2.65632e-06
EUR	≥100 cigarette	ENSG00000151136	12	107712190	108053419	955	69	166479	4.7913	8.2854e-07	BTBD11	2.65632e-06
EUR	≥100 cigarette	ENSG00000166963	15	43803156	43823818	23	6	167301	4.8965	4.8776e-07	MAP1A	2.65632e-06
EUR	≥100 cigarette	ENSG00000137872	15	47476298	48066420	1831	62	166309	5.6937	6.2159e-09	SEMA6D	2.65632e-06
EUR	≥100 cigarette	ENSG00000140564	15	91411822	91426688	28	6	167199	5.1646	1.2046e-07	FURIN	2.65632e-06
EUR	≥100 cigarette	ENSG00000179761	17	27277531	27384234	194	36	166962	4.6849	1.4002e-06	PIPOX	2.65632e-06
EUR	≥100 cigarette	ENSG00000187323	18	49866542	51057784	4870	105	166343	6.0678	6.4832e-10	DCC	2.65632e-06
EUR	≥100 cigarette	ENSG00000197183	20	31030862	31172876	263	20	165618	5.6236	9.3503e-09	C20orf112	2.65632e-06
EUR	≥100 cigarette	ENSG00000204393	20	31175281	31196695	58	12	166905	5.9979	9.9954e-10	RP11-410N8.4	2.65632e-06
EUR	ecigs	ENSG00000144736	3	72798428	72911065	167	10	167701	5.2263	8.6468e-08	SHQ1	2.65632e-06
EUR	ecigs	ENSG00000169855	3	78646390	79816965	2834	93	167757	4.8148	7.3685e-07	ROBO1	2.65632e-06
EUR	ecigs	ENSG00000112541	6	165740776	166400091	2686	210	167714	4.7944	8.1569e-07	PDE10A	2.65632e-06
EUR	ecigs	ENSG00000173611	9	127704887	127905785	351	21	167033	4.5685	2.4556e-06	SCAI	2.65632e-06
EUR	ecigs	ENSG00000119414	9	127908852	127952218	92	9	167960	4.6039	2.0732e-06	PPP6C	2.65632e-06
EUR	ecigs	ENSG00000136933	9	127962821	127996437	74	11	165318	4.5675	2.4677e-06	RABEPK	2.65632e-06
EUR	ecigs	ENSG00000149294	11	112831997	113149158	985	62	167618	4.8748	5.4459e-07	NCAM1	2.65632e-06
EUR	ecigs	ENSG00000127580	16	734622	740444	12	3	168360	4.8135	7.4159e-07	WDR24	2.65632e-06
EUR	ecigs	ENSG00000127585	16	742500	755829	28	4	168319	4.603	2.0823e-06	FBXL16	2.65632e-06
EUR	ecigs	ENSG00000078328	16	6069095	7763340	10728	461	167232	4.6015	2.0977e-06	RBFOX1	2.65632e-06
EUR	ecigs	ENSG00000187323	18	49866542	51057784	4870	105	167408	4.5676	2.4669e-06	DCC	2.65632e-06
meta	cigars	ENSG00000144229	2	137523115	138435287	3060	171	272087	4.6461	1.6915e-06	THSD7B	2.67394e-06
meta	≥100 cigarette	ENSG00000162522	1	33207486	33240571	43	11	283182	5.2917	6.058e-08	KIAA1522	2.67394e-06
meta	≥100 cigarette	ENSG00000116497	1	33282368	33324476	63	10	283182	4.6964	1.324e-06	S100PBP	2.67394e-06
meta	≥100 cigarette	ENSG00000121905	1	33351595	33364042	9	2	283182	5.1606	1.2311e-07	HPCA	2.67394e-06
meta	≥100 cigarette	ENSG00000066135	1	44115829	44171186	64	9	283182	4.8816	5.2608e-07	KDM4A	2.67394e-06
meta	≥100 cigarette	ENSG00000184588	1	66258197	66840259	1371	114	283182	5.3583	4.2016e-08	PDE4B	2.67394e-06
meta	≥100 cigarette	ENSG00000142875	1	84543745	84704181	205	16	283182	5.2748	6.6435e-08	PRKACB	2.67394e-06
meta	≥100 cigarette	ENSG00000152061	1	174128548	174964445	1381	28	283182	4.7838	8.6019e-07	RABGAP1L	2.67394e-06
meta	≥100 cigarette	ENSG00000143355	1	197881037	197904608	31	7	283182	4.5749	2.3819e-06	LHX9	2.67394e-06
meta	≥100 cigarette	ENSG00000077522	1	236849754	236927931	249	37	283182	6.0908	5.6187e-10	ACTN2	2.67394e-06
meta	≥100 cigarette	ENSG00000035115	2	217730	266398	93	9	283182	4.8227	7.0829e-07	SH3YL1	2.67394e-06
meta	≥100 cigarette	ENSG00000143727	2	264140	278283	25	4	283182	5.0466	2.2482e-07	ACP1	2.67394e-06
meta	≥100 cigarette	ENSG00000189292	2	279558	288851	17	4	283182	5.4705	2.2432e-08	FAM150B	2.67394e-06
meta	≥100 cigarette	ENSG00000021574	2	32288680	32382706	159	8	283182	4.7757	8.9561e-07	SPAST	2.67394e-06
meta	≥100 cigarette	ENSG00000197329	2	64319786	64371588	108	12	283182	4.6323	1.8079e-06	PELI1	2.67394e-06
meta	≥100 cigarette	ENSG00000170500	2	100889753	100939195	162	14	283182	4.8296	6.8398e-07	LONRF2	2.67394e-06
meta	≥100 cigarette	ENSG00000114999	2	113239731	113299316	112	12	283182	5.1856	1.0766e-07	TTL	2.67394e-06
meta	≥100 cigarette	ENSG00000144229	2	137523115	138435287	3060	171	283182	4.7343	1.0993e-06	THSD7B	2.67394e-06
meta	≥100 cigarette	ENSG00000182177	2	237102095	237173052	264	20	283182	5.1724	1.1554e-07	ASB18	2.67394e-06
meta	≥100 cigarette	ENSG00000067560	3	49396578	49450431	80	7	283182	4.651	1.6519e-06	RHOA	2.67394e-06
meta	≥100 cigarette	ENSG00000145029	3	49460379	49466759	5	2	283182	4.6496	1.6633e-06	NICN1	2.67394e-06
meta	≥100 cigarette	ENSG00000164061	3	49591922	49708978	128	11	283182	5.9906	1.0456e-09	BSN	2.67394e-06
meta	≥100 cigarette	ENSG00000173531	3	49721380	49726934	7	3	283182	5.0648	2.0438e-07	MST1	2.67394e-06
meta	≥100 cigarette	ENSG00000176020	3	49754267	49761349	2	1	283182	5.0931	1.7614e-07	AMIGO3	2.67394e-06
meta	≥100 cigarette	ENSG00000173540	3	49754277	49761384	2	1	283182	5.0931	1.7614e-07	GMPPB	2.67394e-06
meta	≥100 cigarette	ENSG00000187492	3	49828165	49837268	14	6	283182	5.8848	1.9929e-09	CDHR4	2.67394e-06
meta	≥100 cigarette	ENSG00000182179	3	49842640	49851379	7	2	283182	5.6488	8.0766e-09	UBA7	2.67394e-06
meta	≥100 cigarette	ENSG00000183763	3	49866034	49894007	33	5	283182	4.9092	4.5716e-07	TRAIP	2.67394e-06
meta	≥100 cigarette	ENSG00000164076	3	49895421	49907655	15	4	283182	4.7088	1.2459e-06	CAMKV	2.67394e-06
meta	≥100 cigarette	ENSG00000162267	3	52828784	52843025	15	5	283182	4.5613	2.5414e-06	ITIH3	2.67394e-06
meta	≥100 cigarette	ENSG00000055955	3	52846991	52865495	38	6	283182	4.7406	1.0655e-06	ITIH4	2.67394e-06
meta	≥100 cigarette	ENSG00000163935	3	52937588	53080766	243	19	283182	4.6446	1.7036e-06	SFMBT1	2.67394e-06
meta	≥100 cigarette	ENSG00000272305	3	53003135	53133469	264	22	283182	5.1946	1.026e-07	RP11-894J14.5	2.67394e-06
meta	≥100 cigarette	ENSG00000174891	3	157823644	158263519	1225	32	283182	5.4088	3.1721e-08	RSRC1	2.67394e-06
meta	≥100 cigarette	ENSG00000174227	4	492989	533985	131	8	283182	4.6049	2.0634e-06	PIGG	2.67394e-06
meta	≥100 cigarette	ENSG00000169851	4	30722037	31148422	1002	70	283182	4.711	1.2324e-06	PCDH7	2.67394e-06
meta	≥100 cigarette	ENSG00000196782	4	140637907	141075338	960	130	283182	5.5881	1.1478e-08	MAML3	2.67394e-06
meta	≥100 cigarette	ENSG00000164181	5	60047618	60140216	186	17	283182	4.8212	7.1356e-07	ELOVL7	2.67394e-06
meta	≥100 cigarette	ENSG00000049167	5	60169658	60240900	121	11	283182	4.6929	1.3468e-06	ERCC8	2.67394e-06
meta	≥100 cigarette	ENSG00000164182	5	60240956	60448853	363	17	283182	5.1998	9.9762e-08	NDUFAF2	2.67394e-06
meta	≥100 cigarette	ENSG00000164180	5	87485450	87565293	94	11	283182	5.5609	1.3422e-08	TMEM161B	2.67394e-06
meta	≥100 cigarette	ENSG00000184349	5	106712590	107006596	649	101	283182	4.8953	4.9075e-07	EFNA5	2.67394e-06
meta	≥100 cigarette	ENSG00000124557	6	26501449	26510650	19	3	283182	5.0072	2.7612e-07	BTN1A1	2.67394e-06
meta	≥100 cigarette	ENSG00000182952	6	26538633	26546482	16	3	283182	4.9809	3.165e-07	HMGN4	2.67394e-06
meta	≥100 cigarette	ENSG00000204599	6	30294256	30311506	36	11	283182	5.1642	1.2074e-07	TRIM39	2.67394e-06
meta	≥100 cigarette	ENSG00000248167	6	30297359	30314631	47	12	283182	5.1616	1.2241e-07	TRIM39-RPP21	2.67394e-06
meta	≥100 cigarette	ENSG00000241370	6	30312908	30314661	11	4	283182	5.2842	6.3129e-08	RPP21	2.67394e-06
meta	≥100 cigarette	ENSG00000204540	6	31082527	31107869	301	30	283182	4.6106	2.0076e-06	PSORS1C1	2.67394e-06
meta	≥100 cigarette	ENSG00000234745	6	31321649	31324965	4	2	283182	4.6073	2.0395e-06	HLA-B	2.67394e-06
meta	≥100 cigarette	ENSG00000204469	6	31588497	31605548	55	11	283182	5.0305	2.4457e-07	PRRC2A	2.67394e-06
meta	≥100 cigarette	ENSG00000204439	6	31626075	31628549	4	2	283182	5.8829	2.0158e-09	C6orf47	2.67394e-06
meta	≥100 cigarette	ENSG00000204422	6	31654739	31681849	48	10	283182	4.8825	5.2362e-07	XXbac-BPG32J3.20	2.67394e-06
meta	≥100 cigarette	ENSG00000002822	7	1855429	2272878	1228	55	283182	6.8593	3.4603e-12	MAD1L1	2.67394e-06
meta	≥100 cigarette	ENSG00000176349	7	1878222	1889567	65	8	283182	7.7006	6.7724e-15	AC110781.3	2.67394e-06
meta	≥100 cigarette	ENSG00000146555	7	3341080	4308632	3154	142	283182	6.0181	8.8264e-10	SDK1	2.67394e-06
meta	≥100 cigarette	ENSG00000167011	7	100813774	100823557	39	8	283182	5.942	1.408e-09	NAT16	2.67394e-06
meta	≥100 cigarette	ENSG00000128573	7	113726382	114333827	778	73	283182	5.0115	2.7005e-07	FOXP2	2.67394e-06
meta	≥100 cigarette	ENSG00000077063	7	117350705	117514193	281	39	283182	4.6781	1.448e-06	CTTNBP2	2.67394e-06
meta	≥100 cigarette	ENSG00000120885	8	27454434	27472548	32	7	283182	7.7298	5.3846e-15	CLU	2.67394e-06
meta	≥100 cigarette	ENSG00000176209	8	42396298	42409603	31	4	283182	4.5512	2.6666e-06	SMIM19	2.67394e-06
meta	≥100 cigarette	ENSG00000185942	8	63161150	63912211	2097	113	283182	5.3054	5.6199e-08	NKAIN3	2.67394e-06
meta	≥100 cigarette	ENSG00000107105	9	23690102	23826335	299	40	283182	6.6856	1.1498e-11	ELAVL2	2.67394e-06
meta	≥100 cigarette	ENSG00000136938	9	100745643	100778225	30	6	283182	5.1596	1.2371e-07	ANP32B	2.67394e-06
meta	≥100 cigarette	ENSG00000160563	9	134735494	134955295	276	28	283182	4.9357	3.9933e-07	MED27	2.67394e-06
meta	≥100 cigarette	ENSG00000119906	10	102672326	102724893	66	9	283182	5.8472	2.4998e-09	FAM178A	2.67394e-06
meta	≥100 cigarette	ENSG00000055950	10	102729215	102747272	27	5	283182	6.5868	2.2469e-11	MRPL43	2.67394e-06
meta	≥100 cigarette	ENSG00000095539	10	102729275	102745628	24	4	283182	6.5677	2.5543e-11	SEMA4G	2.67394e-06
meta	≥100 cigarette	ENSG00000107815	10	102747124	102754158	13	2	283182	6.3777	8.9863e-11	C10orf2	2.67394e-06
meta	≥100 cigarette	ENSG00000107816	10	102756375	102767593	25	4	283182	6.2697	1.809e-10	LZTS2	2.67394e-06
meta	≥100 cigarette	ENSG00000120049	10	103585731	103603677	21	6	283182	4.5709	2.4286e-06	KCNIP2	2.67394e-06
meta	≥100 cigarette	ENSG00000107859	10	103989943	104001231	18	2	283182	5.868	2.2057e-09	PITX3	2.67394e-06
meta	≥100 cigarette	ENSG00000107862	10	104005289	104142656	158	16	283182	6.8061	5.0147e-12	GBF1	2.67394e-06
meta	≥100 cigarette	ENSG00000077150	10	104153867	104162281	10	4	283182	5.789	3.5402e-09	NFKB2	2.67394e-06
meta	≥100 cigarette	ENSG00000059915	10	104162376	104181296	19	7	283182	6.465	5.0666e-11	PSD	2.67394e-06
meta	≥100 cigarette	ENSG00000107874	10	104183002	104192418	14	4	283182	6.5648	2.6054e-11	CUEDC2	2.67394e-06
meta	≥100 cigarette	ENSG00000270316	10	104614029	104661656	115	10	283182	4.7726	9.0942e-07	C10orf32-ASMT	2.67394e-06
meta	≥100 cigarette	ENSG00000214435	10	104629273	104661656	91	9	283182	4.8801	5.3025e-07	AS3MT	2.67394e-06
meta	≥100 cigarette	ENSG00000148842	10	104678050	104849978	362	20	283182	5.9589	1.2694e-09	CNNM2	2.67394e-06
meta	≥100 cigarette	ENSG00000076685	10	104845940	104953056	206	14	283182	5.6763	6.8829e-09	NT5C2	2.67394e-06
meta	≥100 cigarette	ENSG00000156395	10	106400859	107024993	1630	88	283182	4.9713	3.3254e-07	SORCS3	2.67394e-06
meta	≥100 cigarette	ENSG00000188316	10	118609023	118671299	46	6	283182	4.6996	1.3036e-06	ENO4	2.67394e-06
meta	≥100 cigarette	ENSG00000187164	10	118643742	118886097	194	13	283182	5.6033	1.0513e-08	KIAA1598	2.67394e-06
meta	≥100 cigarette	ENSG00000148704	10	118888032	118897812	9	2	283182	4.93	4.1109e-07	VAX1	2.67394e-06
meta	≥100 cigarette	ENSG00000176697	11	27676440	27743605	92	12	283182	7.2246	2.5124e-13	BDNF	2.67394e-06
meta	≥100 cigarette	ENSG00000173264	11	64037534	64056972	16	6	283182	4.7767	8.9083e-07	GPR137	2.67394e-06
meta	≥100 cigarette	ENSG00000126432	11	64085560	64089283	2	1	283182	5.101	1.6892e-07	PRDX5	2.67394e-06
meta	≥100 cigarette	ENSG00000168071	11	64107695	64125006	30	6	283182	4.9516	3.6799e-07	CCDC88B	2.67394e-06
meta	≥100 cigarette	ENSG00000162302	11	64126620	64139687	26	3	283182	5.0583	2.1147e-07	RPS6KA4	2.67394e-06
meta	≥100 cigarette	ENSG00000149294	11	112831997	113149158	774	60	283182	7.1331	4.9072e-13	NCAM1	2.67394e-06
meta	≥100 cigarette	ENSG00000139644	12	50101508	50158717	143	10	283182	4.7249	1.1511e-06	TMBIM6	2.67394e-06
meta	≥100 cigarette	ENSG00000075413	14	103851729	103970168	269	13	283182	4.8134	7.4204e-07	MARK3	2.67394e-06
meta	≥100 cigarette	ENSG00000126215	14	104163946	104181841	29	7	283182	5.6613	7.5096e-09	XRCC3	2.67394e-06
meta	≥100 cigarette	ENSG00000224997	14	104177607	104179149	1	1	283182	5.4624	2.3492e-08	AL049840.1	2.67394e-06
meta	≥100 cigarette	ENSG00000100711	14	104182067	104200005	35	9	283182	6.3647	9.7816e-11	ZFYVE21	2.67394e-06
meta	≥100 cigarette	ENSG00000088808	14	104200089	104313927	217	11	283182	5.1173	1.5501e-07	PPP1R13B	2.67394e-06
meta	≥100 cigarette	ENSG00000166963	15	43803156	43823818	16	3	283182	4.6575	1.6005e-06	MAP1A	2.67394e-06
meta	≥100 cigarette	ENSG00000137872	15	47476298	48066420	1412	95	283182	5.8685	2.1981e-09	SEMA6D	2.67394e-06
meta	≥100 cigarette	ENSG00000090905	16	24741016	24838953	130	14	283182	4.6581	1.5954e-06	TNRC6A	2.67394e-06
meta	≥100 cigarette	ENSG00000170004	17	7788124	7816078	31	11	283182	5.2282	8.5607e-08	CHD3	2.67394e-06
meta	≥100 cigarette	ENSG00000179761	17	27277531	27384234	149	28	283182	4.8114	7.4956e-07	PIPOX	2.67394e-06
meta	≥100 cigarette	ENSG00000108306	17	37415384	37558776	258	10	283182	5.1522	1.2874e-07	FBXL20	2.67394e-06
meta	≥100 cigarette	ENSG00000125686	17	37560538	37607539	67	5	283182	4.8117	7.4844e-07	MED1	2.67394e-06
meta	≥100 cigarette	ENSG00000167258	17	37617764	37721160	168	8	283182	5.0489	2.2213e-07	CDK12	2.67394e-06
meta	≥100 cigarette	ENSG00000131771	17	37782993	37792879	19	4	283182	5.6541	7.8326e-09	PPP1R1B	2.67394e-06
meta	≥100 cigarette	ENSG00000161395	17	37827375	37853050	59	3	283182	4.9466	3.7759e-07	PGAP3	2.67394e-06
meta	≥100 cigarette	ENSG00000141736	17	37844167	37886679	35	6	283182	4.7986	7.9878e-07	ERBB2	2.67394e-06
meta	≥100 cigarette	ENSG00000187323	18	49866542	51057784	4039	190	283182	6.0852	5.8163e-10	DCC	2.67394e-06
meta	≥100 cigarette	ENSG00000105127	19	15464196	15490609	28	4	283182	4.9815	3.1551e-07	AKAP8	2.67394e-06
meta	≥100 cigarette	ENSG00000011243	19	15490859	15529952	48	3	283182	4.8991	4.8131e-07	AKAP8L	2.67394e-06
meta	≥100 cigarette	ENSG00000011451	19	15532319	15560762	11	3	283182	4.8099	7.5486e-07	WIZ	2.67394e-06
meta	≥100 cigarette	ENSG00000197183	20	31030862	31172876	202	19	283182	6.6995	1.0453e-11	C20orf112	2.67394e-06
meta	≥100 cigarette	ENSG00000204393	20	31175281	31196695	50	10	283182	6.7453	7.635e-12	RP11-410N8.4	2.67394e-06
meta	≥100 cigarette	ENSG00000101204	20	61975420	62009753	185	35	283182	4.7166	1.1988e-06	CHRNA4	2.67394e-06
meta	≥100 cigarette	ENSG00000185658	21	40556102	40693485	341	18	283182	5.2585	7.263e-08	BRWD1	2.67394e-06
meta	ecigs	ENSG00000144229	2	137523115	138435287	3060	171	160486	4.7606	9.6516e-07	THSD7B	2.67394e-06
meta	ecigs	ENSG00000164061	3	49591922	49708978	128	11	160486	4.6531	1.6348e-06	BSN	2.67394e-06
meta	ecigs	ENSG00000144736	3	72798428	72911065	125	8	160486	6.1825	3.1544e-10	SHQ1	2.67394e-06
meta	ecigs	ENSG00000107105	9	23690102	23826335	299	40	160486	5.1061	1.6441e-07	ELAVL2	2.67394e-06
meta	ecigs	ENSG00000149294	11	112831997	113149158	774	60	160486	6.1232	4.5844e-10	NCAM1	2.67394e-06
meta	ecigs	ENSG00000100711	14	104182067	104200005	35	9	160486	4.5577	2.5859e-06	ZFYVE21	2.67394e-06
meta	ecigs	ENSG00000127580	16	734622	740444	10	3	160486	4.9701	3.3454e-07	WDR24	2.67394e-06
meta	ecigs	ENSG00000127585	16	742500	755829	19	3	160486	4.9158	4.4214e-07	FBXL16	2.67394e-06
meta	smokeless	ENSG00000196236	22	41253081	41363838	48	7	99878	4.7061	1.2623e-06	XPNPEP3	2.67394e-06

### Sheet: ST6 MAGMA result summary
Population1	Phenotype1	Population2	Phenotype2	n_overlap	example_symbols
EUR	≥100 cigarette	meta	≥100 cigarette	51	AC110781.3, ACTN2, AMIGO3, ANP32B, AS3MT, ASB18, BDNF, BSN, C10orf32-ASMT, C20orf112…
AFR	≥100 cigarette	meta	≥100 cigarette	5	C10orf2, FAM178A, LZTS2, MRPL43, SEMA4G
meta	≥100 cigarette	meta	ecigs	5	BSN, ELAVL2, NCAM1, THSD7B, ZFYVE21
EUR	≥100 cigarette	EUR	ecigs	4	DCC, NCAM1, PPP6C, ROBO1
EUR	ecigs	meta	ecigs	4	FBXL16, NCAM1, SHQ1, WDR24
EUR	≥100 cigarette	meta	ecigs	3	BSN, ELAVL2, NCAM1
EUR	ecigs	meta	≥100 cigarette	2	DCC, NCAM1
meta	cigars	meta	≥100 cigarette	1	THSD7B
meta	cigars	meta	ecigs	1	THSD7B

### Sheet: ST7 GWAS catalog
source	IndSigSNP	Trait	Study	chr	bp	snp	P	OrBeta	GenomicLocus	Category
Cigarette AFR	rs9871203	Plateletcrit	The Polygenic and Monogenic Basis of Blood Traits and Diseases.	3	114628647	rs9871203	1e-12	0.0159727	2	Biomarkers/Medical/Other
Cigarette EUR	rs4571923	Depression (broad)	Genome-wide association study of depression phenotypes in UK Biobank identifies variants in excitatory synaptic pathways.	1	73516572	rs11210111	5e-08	0.0064	1	Psychiatric/Psychological
Cigarette EUR	rs4571923	Depression	The Genetic Architecture of Depression in Individuals of East Asian Ancestry: A Genome-Wide Association Study.	1	73525436	rs12037227	1e-08	0.0080935	1	Psychiatric/Psychological
Cigarette EUR	rs4571923	Generalized anxiety disorder (mental health questionnaire or predicted)	Using phenotype risk scores to enhance gene discovery for generalized anxiety disorder and posttraumatic stress disorder.	1	73538351	rs12134194	1e-09	0.0122559	1	Psychiatric/Psychological
Cigarette EUR	rs4571923	BBQ/grilled meat liking	Large-scale GWAS of food liking reveals genetic determinants and genetic correlations with distinct neurophysiological traits.	1	73554714	rs6424510	2e-09	0.02126	1	Lifestyle/Behavioral
Cigarette EUR	rs4571923	F-meat liking (derived food-liking factor)	Large-scale GWAS of food liking reveals genetic determinants and genetic correlations with distinct neurophysiological traits.	1	73556893	rs4233100	2e-10	0.07643	1	Lifestyle/Behavioral
Cigarette EUR	rs4571923	Externalizing behaviour (multivariate analysis)	Multivariate analysis of 1.5 million people identifies genetic associations with traits related to self-regulation and addiction.	1	73651204	rs4274014	1e-21	0.011	1	Psychiatric/Psychological
Cigarette EUR	rs4571923	Response to antidepressants (symptom improvement)	New insights into the pharmacogenomics of antidepressant response from the GENDEP and STAR*D studies: rare variant analysis and high-density imputation.	1	73651519	rs12034885	3e-06	0.0401	1	Psychiatric/Psychological
Cigarette EUR	rs4571923	F-highly palatable foods liking (derived food-liking factor)	Large-scale GWAS of food liking reveals genetic determinants and genetic correlations with distinct neurophysiological traits.	1	73652349	rs4649981	6e-11	0.02323	1	Lifestyle/Behavioral
Cigarette EUR	rs4571923	F-savour/caloric food liking (derived food-liking factor)	Large-scale GWAS of food liking reveals genetic determinants and genetic correlations with distinct neurophysiological traits.	1	73652349	rs4649981	2e-11	0.07761	1	Lifestyle/Behavioral
Cigarette EUR	rs4571923	F-carbohydrate liking (derived food-liking factor)	Large-scale GWAS of food liking reveals genetic determinants and genetic correlations with distinct neurophysiological traits.	1	73652349	rs4649981	5e-08	0.07605	1	Lifestyle/Behavioral
Cigarette EUR	rs4571923	Educational attainment	Polygenic prediction of educational attainment within and between families from genome-wide association analyses in 3 million individuals.	1	73654543	rs11210176	9e-12	0.00934786	1	Lifestyle/Behavioral
Cigarette EUR	rs4571923	Deliberate self-harm	Investigating evidence for a causal association between inflammation and self-harm: A multivariable Mendelian Randomisation study.	1	73655821	rs11210177	3e-06	1.08	1	Psychiatric/Psychological
Cigarette EUR	rs4571923	Depression (broad)	Genome-wide association study of depression phenotypes in UK Biobank identifies variants in excitatory synaptic pathways.	1	73664022	rs6424532	4e-08	0.0065	1	Psychiatric/Psychological
Cigarette EUR	rs4571923	Deliberate self-harm	Investigating evidence for a causal association between inflammation and self-harm: A multivariable Mendelian Randomisation study.	1	73668836	rs10890020	5e-06	1.06	1	Psychiatric/Psychological
Cigarette EUR	rs4571923	Depression	Genome-wide meta-analysis of depression identifies 102 independent variants and highlights the importance of the prefrontal brain regions.	1	73668836	rs10890020	3e-34	1.02669	1	Psychiatric/Psychological
Cigarette EUR	rs4571923	Deliberate self-harm	Investigating evidence for a causal association between inflammation and self-harm: A multivariable Mendelian Randomisation study.	1	73668882	rs10890021	5e-06	1.07	1	Psychiatric/Psychological
Cigarette EUR	rs4571923	Deliberate self-harm	Investigating evidence for a causal association between inflammation and self-harm: A multivariable Mendelian Randomisation study.	1	73678454	rs12092858	5e-06	1.06	1	Psychiatric/Psychological
Cigarette EUR	rs4571923	Deliberate self-harm	Investigating evidence for a causal association between inflammation and self-harm: A multivariable Mendelian Randomisation study.	1	73685994	rs4261072	5e-06	1.03	1	Psychiatric/Psychological
Cigarette EUR	rs4571923	Deliberate self-harm	Investigating evidence for a causal association between inflammation and self-harm: A multivariable Mendelian Randomisation study.	1	73706712	rs4650205	5e-06	1.06383	1	Psychiatric/Psychological
Cigarette EUR	rs4571923	Deliberate self-harm	Investigating evidence for a causal association between inflammation and self-harm: A multivariable Mendelian Randomisation study.	1	73715233	rs11210187	4e-06	1	1	Psychiatric/Psychological
Cigarette EUR	rs4571923	Depressive symptoms	Multivariate genome-wide analyses of the well-being spectrum.	1	73715233	rs11210187	2e-12	0.00906898	1	Psychiatric/Psychological
Cigarette EUR	rs4571923	Sunburns	Leveraging Polygenic Functional Enrichment to Improve GWAS Power.	1	73715233	rs11210187	4e-11	NA	1	Psychiatric/Psychological
Cigarette EUR	rs4571923	Deliberate self-harm	Investigating evidence for a causal association between inflammation and self-harm: A multivariable Mendelian Randomisation study.	1	73720577	rs4650206	4e-06	1.06	1	Psychiatric/Psychological
Cigarette EUR	rs4571923	Age of smoking initiation (MTAG)	Association studies of up to 1.2 million individuals yield new insights into the genetic etiology of tobacco and alcohol use.	1	73720577	rs4650206	5e-16	0.0118597	1	Smoking/Nicotine
Cigarette EUR	rs4571923	Trauma exposure	Genome-wide gene-environment analyses of major depressive disorder and reported lifetime traumatic experiences in UK Biobank.	1	73722460	rs4074990	4e-07	1.073	1	Psychiatric/Psychological
Cigarette EUR	rs4571923	Deliberate self-harm	Investigating evidence for a causal association between inflammation and self-harm: A multivariable Mendelian Randomisation study.	1	73722460	rs4074990	4e-06	1.04	1	Psychiatric/Psychological
Cigarette EUR	rs4571923	Deliberate self-harm	Investigating evidence for a causal association between inflammation and self-harm: A multivariable Mendelian Randomisation study.	1	73725998	rs12136984	5e-06	1.03	1	Psychiatric/Psychological
Cigarette EUR	rs4571923	Major depressive disorder (MTAG)	Integrative analysis of genome-wide association studies identifies novel loci associated with neuropsychiatric disorders.	1	73725998	rs12136984	9e-15	0.0320598	1	Psychiatric/Psychological
Cigarette EUR	rs4571923	Post-traumatic stress disorder (phenotype risk score)	Using phenotype risk scores to enhance gene discovery for generalized anxiety disorder and posttraumatic stress disorder.	1	73725998	rs12136984	4e-11	0.0133811	1	Psychiatric/Psychological
Cigarette EUR	rs4571923	Bipolar disorder (MTAG)	Integrative analysis of genome-wide association studies identifies novel loci associated with neuropsychiatric disorders.	1	73725998	rs12136984	5e-09	0.0638136	1	Psychiatric/Psychological
Cigarette EUR	rs4571923	Depression	The Australian Genetics of Depression Study: New Risk Loci and Dissecting Heterogeneity Between Subtypes.	1	73725998	rs12136984	7e-17	0.0287	1	Psychiatric/Psychological
Cigarette EUR	rs4571923	Depressive symptoms (MTAG)	Multi-trait analysis for genome-wide association study of five psychiatric disorders.	1	73736562	rs4571923	4e-11	NA	1	Psychiatric/Psychological
Cigarette EUR	rs4571923	Autism spectrum disorder or schizophrenia	Meta-analysis of GWAS of over 16,000 individuals with autism spectrum disorder highlights a novel locus at 10q24.32 and a significant overlap with schizophrenia.	1	73749283	rs11210195	4e-09	1.06383	1	Psychiatric/Psychological
Cigarette EUR	rs4571923	Schizophrenia	Genome-wide association analysis identifies 30 new susceptibility loci for schizophrenia.	1	73749283	rs11210195	2e-09	1.06045	1	Psychiatric/Psychological
Cigarette EUR	rs4571923	Schizophrenia	Genome-Wide Association Study Detected Novel Susceptibility Genes for Schizophrenia and Shared Trans-Populations/Diseases Genetic Effect.	1	73749283	rs11210195	2e-09	1.05932	1	Psychiatric/Psychological
Cigarette EUR	rs4571923	Schizophrenia (MTAG)	Integrative analysis of genome-wide association studies identifies novel loci associated with neuropsychiatric disorders.	1	73755783	rs10890030	6e-11	0.0715007	1	Psychiatric/Psychological
Cigarette EUR	rs4571923	Well-being spectrum (multivariate analysis)	Multivariate genome-wide analyses of the well-being spectrum.	1	73758117	rs7523829	7e-10	0.00566142	1	Psychiatric/Psychological
Cigarette EUR	rs4571923	Major depressive disorder	Bi-ancestral depression GWAS in the Million Veteran Program and meta-analysis in >1.2 million individuals highlight new therapeutic directions.	1	73758117	rs7523829	2e-24	0.0276	1	Psychiatric/Psychological
Cigarette EUR	rs4571923	Anxiety	Reproducible Genetic Risk Loci for Anxiety: Results From ∼200,000 Participants in the Million Veteran Program.	1	73768022	rs12023347	9e-09	NA	1	Psychiatric/Psychological
Cigarette EUR	rs10890032	Schizophrenia	Biological insights from 108 schizophrenia-associated genetic loci.	1	73768366	rs12129573	2e-12	1.078	1	Psychiatric/Psychological
Cigarette EUR	rs10890032	Schizophrenia	Association of Schizophrenia Risk With Disordered Niacin Metabolism in an Indian Genome-wide Association Study.	1	73768366	rs12129573	7e-10	NA	1	Psychiatric/Psychological
Cigarette EUR	rs10890032	Depression	Genome-wide association analyses identify 44 risk variants and refine the genetic architecture of major depression.	1	73768366	rs12129573	4e-12	1.04	1	Psychiatric/Psychological
Cigarette EUR	rs10890032	Anorexia nervosa, attention-deficit/hyperactivity disorder, autism spectrum disorder, bipolar disorder, major depression, obsessive-compulsive disorder, schizophrenia, or Tourette syndrome (pleiotropy)	Genomic Relationships, Novel Loci, and Pleiotropic Mechanisms across Eight Psychiatric Disorders.	1	73768366	rs12129573	5e-17	NA	1	Psychiatric/Psychological
Cigarette EUR	rs10890032	Schizophrenia	Common schizophrenia alleles are enriched in mutation-intolerant genes and in regions under strong background selection.	1	73768366	rs12129573	9e-15	1.07991	1	Psychiatric/Psychological
Cigarette EUR	rs10890032	Major depressive disorder or stress-related disorder	Overlapping common genetic architecture between major depressive disorders and anxiety and stress-related disorders.	1	73768366	rs12129573	2e-08	NA	1	Psychiatric/Psychological
Cigarette EUR	rs10890032	Major depressive disorder	Overlapping common genetic architecture between major depressive disorders and anxiety and stress-related disorders.	1	73768366	rs12129573	5e-09	1.04896	1	Psychiatric/Psychological
Cigarette EUR	rs10890032	Type 2 diabetes	Susceptibility Loci for Type 2 Diabetes in the Ethnically Endogamous Indian Sindhi Population: A Pooled Blood Genome-Wide Association Study.	1	73768366	rs12129573	9e-21	NA	1	Physical Health/Index
Cigarette EUR	rs10890032	Insomnia	Genome-wide meta-analysis of insomnia prioritizes genes associated with metabolic and psychiatric pathways.	1	73773043	rs4593766	1e-11	0.006	1	Psychiatric/Psychological
Cigarette EUR	rs10890032	Insomnia	Genome-wide meta-analysis of insomnia prioritizes genes associated with metabolic and psychiatric pathways.	1	73773048	rs6424545	4e-09	0.007	1	Psychiatric/Psychological
Cigarette EUR	rs10890032	Schizophrenia	Genome-wide association study of schizophrenia in Ashkenazi Jews.	1	73789324	rs10890032	7e-11	1.07	1	Psychiatric/Psychological
Cigarette EUR	rs10890032	Schizophrenia	Genome-Wide Association Study Detected Novel Susceptibility Genes for Schizophrenia and Shared Trans-Populations/Diseases Genetic Effect.	1	73789324	rs10890032	1e-09	1.07066	1	Psychiatric/Psychological
Cigarette EUR	rs10890032	Schizophrenia (MTAG)	Novel loci and potential mechanisms of major depressive disorder, bipolar disorder, and schizophrenia.	1	73789324	rs10890032	6e-11	NA	1	Psychiatric/Psychological
Cigarette EUR	rs10890032	Major depressive disorder (MTAG)	Novel loci and potential mechanisms of major depressive disorder, bipolar disorder, and schizophrenia.	1	73789324	rs10890032	2e-12	NA	1	Psychiatric/Psychological
Cigarette EUR	rs10890032	Major depressive disorder or stress-related disorder	Overlapping common genetic architecture between major depressive disorders and anxiety and stress-related disorders.	1	73789324	rs10890032	3e-08	NA	1	Psychiatric/Psychological
Cigarette EUR	rs10890032	Neuropsychiatric disorders	Integrative analysis of genome-wide association studies identifies novel loci associated with neuropsychiatric disorders.	1	73796006	rs12022895	1e-09	6.109	1	Psychiatric/Psychological
Cigarette EUR	rs10890032	Smoking status (current vs never)	Genome-wide association study of smoking trajectory and meta-analysis of smoking status in 842,000 individuals.	1	73801632	rs6684973	2e-12	0.935	1	Smoking/Nicotine
Cigarette EUR	rs4571923	Attention deficit hyperactivity disorder (MTAG)	Multi-trait analysis for genome-wide association study of five psychiatric disorders.	1	73814159	rs10789368	1e-08	NA	1	Psychiatric/Psychological
Cigarette EUR	rs4571923	Attention deficit hyperactivity disorder (MTAG)	Integrative analysis of genome-wide association studies identifies novel loci associated with neuropsychiatric disorders.	1	73814159	rs10789368	1e-09	0.0733748	1	Psychiatric/Psychological
Cigarette EUR	rs10890032	Major depressive disorder or stress-related disorder	Overlapping common genetic architecture between major depressive disorders and anxiety and stress-related disorders.	1	73816564	rs1160682	3e-08	NA	1	Psychiatric/Psychological
Cigarette EUR	rs10890032	Schizophrenia	Genome-wide association analysis identifies 13 new risk loci for schizophrenia.	1	73824909	rs10789369	4e-10	1.095	1	Psychiatric/Psychological
Cigarette EUR	rs10890032	Smoking initiation (ever regular vs never regular) (MTAG)	Association studies of up to 1.2 million individuals yield new insights into the genetic etiology of tobacco and alcohol use.	1	73824909	rs10789369	4e-27	0.0119275	1	Smoking/Nicotine
Cigarette EUR	rs10890032	Smoking initiation (ever regular vs never regular)	Association studies of up to 1.2 million individuals yield new insights into the genetic etiology of tobacco and alcohol use.	1	73824909	rs10789369	3e-19	0.0234484	1	Smoking/Nicotine
Cigarette EUR	rs10890032	Smoking status	Leveraging Polygenic Functional Enrichment to Improve GWAS Power.	1	73829128	rs1923216	4e-13	NA	1	Smoking/Nicotine
Cigarette EUR	rs4571923	Neuropsychiatric disorders	Integrative analysis of genome-wide association studies identifies novel loci associated with neuropsychiatric disorders.	1	73829223	rs1923217	2e-12	7.027	1	Psychiatric/Psychological
Cigarette EUR	rs10890032	Smoking status (ever vs never smokers)	Genome-wide association analyses of risk tolerance and risky behaviors in over 1 million individuals identify hundreds of loci and shared genetic influences.	1	73835777	rs2340403	2e-11	0.0140001	1	Smoking/Nicotine
Cigarette EUR	rs10890032	Age at first birth	Identification of 371 genetic variants for age at first sex and birth linked to externalising behaviour.	1	73837958	rs6677536	4e-08	0.0553	1	Physical Health/Index
Cigarette EUR	rs10890032	Alcohol use disorder	Genome-wide meta-analysis of problematic alcohol use in 435,563 individuals yields insights into biology and relationships with other traits.	1	73848610	rs61767420	2e-08	5.601	1	Substance Use (non-smoking)
Cigarette EUR	rs10890032	Problematic alcohol use	Genome-wide meta-analysis of problematic alcohol use in 435,563 individuals yields insights into biology and relationships with other traits.	1	73848610	rs61767420	1e-08	5.714	1	Substance Use (non-smoking)
Cigarette EUR	rs10890032	Smoking initiation	Genome-wide association study of smoking trajectory and meta-analysis of smoking status in 842,000 individuals.	1	73848631	rs11581459	2e-16	1.03	1	Smoking/Nicotine
Cigarette EUR	rs10890032	Problematic alcohol use (MTAG)	Genome-wide meta-analysis of problematic alcohol use in 435,563 individuals yields insights into biology and relationships with other traits.	1	73851687	rs6671130	4e-08	0.0116732	1	Substance Use (non-smoking)
Cigarette EUR	rs10890032	Alcohol consumption (drinks per week) (MTAG)	Association studies of up to 1.2 million individuals yield new insights into the genetic etiology of tobacco and alcohol use.	1	73851687	rs6671130	4e-09	0.00808366	1	Substance Use (non-smoking)
Cigarette EUR	rs10890032	Educational attainment (years of education)	Gene discovery and polygenic prediction from a genome-wide association study of educational attainment in 1.1 million individuals.	1	73859290	rs11210228	2e-08	0.0105	1	Lifestyle/Behavioral
Cigarette EUR	rs10890032	Lifetime smoking index	Evidence for causal effects of lifetime smoking on risk for depression and schizophrenia: a Mendelian randomisation study.	1	73860028	rs11210229	2e-16	0.017	1	Smoking/Nicotine
Cigarette EUR	rs4571923	Migraine	Detection and interpretation of shared genetic influences on 42 human traits.	1	73868386	rs1923243	2e-10	1.049	1	Biomarkers/Medical/Other
Cigarette EUR	rs10890032	Appendicular lean mass	The genetic architecture of appendicular lean mass characterized by association analysis in the UK Biobank study.	1	73872885	rs7543202	3e-11	0.0129	1	Physical Health/Index
Cigarette EUR	rs10890032	Smoking initiation (ever regular vs never regular)	Exome Chip Meta-analysis Fine Maps Causal Variants and Elucidates the Genetic Architecture of Rare Coding Variants in Smoking and Alcohol Use.	1	73882478	rs1475064	4e-08	0.0121	1	Smoking/Nicotine
Cigarette EUR	rs12066768	Smoking cessation (MTAG)	Association studies of up to 1.2 million individuals yield new insights into the genetic etiology of tobacco and alcohol use.	1	73882880	rs1475065	1e-12	0.0116659	1	Smoking/Nicotine
Cigarette EUR	rs4571923	Response to antidepressants (symptom improvement)	New insights into the pharmacogenomics of antidepressant response from the GENDEP and STAR*D studies: rare variant analysis and high-density imputation.	1	73894768	rs56060088	3e-06	0.0402	1	Psychiatric/Psychological
Cigarette EUR	rs4571923	Migraine	Meta-analysis of 375,000 individuals identifies 38 susceptibility loci for migraine.	1	73899742	rs1572668	2e-08	1.04	1	Biomarkers/Medical/Other
Cigarette EUR	rs10890032	Self-reported math ability (MTAG)	Gene discovery and polygenic prediction from a genome-wide association study of educational attainment in 1.1 million individuals.	1	73916648	rs11807366	1e-11	0.0123	1	Lifestyle/Behavioral
Cigarette EUR	rs10890032	Self-reported math ability	Gene discovery and polygenic prediction from a genome-wide association study of educational attainment in 1.1 million individuals.	1	73916648	rs11807366	3e-09	0.0118	1	Lifestyle/Behavioral
Cigarette EUR	rs4571923	Insomnia	Genome-wide meta-analysis of insomnia prioritizes genes associated with metabolic and psychiatric pathways.	1	73935978	rs4361942	9e-12	0.008	1	Psychiatric/Psychological
Cigarette EUR	rs12066768	Problematic opioid prescription use	Genome-wide association study of problematic opioid prescription use in 132,113 23andMe research participants of European ancestry.	1	73936360	rs640561	4e-08	5.51	1	Substance Use (non-smoking)
Cigarette EUR	rs10890032	Educational attainment	Polygenic prediction of educational attainment within and between families from genome-wide association analyses in 3 million individuals.	1	73975686	rs10465817	8e-16	0.00862866	1	Lifestyle/Behavioral
Cigarette EUR	rs10890032	Highest math class taken (MTAG)	Gene discovery and polygenic prediction from a genome-wide association study of educational attainment in 1.1 million individuals.	1	73975758	rs7534840	2e-14	0.0129	1	Lifestyle/Behavioral
Cigarette EUR	rs4571923	Insomnia	Genome-wide meta-analysis of insomnia prioritizes genes associated with metabolic and psychiatric pathways.	1	73977107	rs12026485	4e-17	0.008	1	Psychiatric/Psychological
Cigarette EUR	rs10890032	Highest math class taken	Gene discovery and polygenic prediction from a genome-wide association study of educational attainment in 1.1 million individuals.	1	73983073	rs11210274	2e-11	0.0156	1	Lifestyle/Behavioral
Cigarette EUR	rs10890032	Schizophrenia	Mapping genomic loci implicates genes and synaptic biology in schizophrenia.	1	73988149	rs12042444	7e-19	1.0693	1	Psychiatric/Psychological
Cigarette EUR	rs1008078	Educational attainment (college completion)	Genome-wide association study identifies 74 loci associated with educational attainment.	1	91189731	rs1008078	5e-09	1.03571	2	Lifestyle/Behavioral
Cigarette EUR	rs1008078	Educational attainment (years of education)	Genome-wide association study identifies 74 loci associated with educational attainment.	1	91189731	rs1008078	3e-14	0.017238	2	Lifestyle/Behavioral
Cigarette EUR	rs1008078	Cognitive ability, years of educational attainment or schizophrenia (pleiotropy)	Pleiotropic Meta-Analysis of Cognition, Education, and Schizophrenia Differentiates Roles of Early Neurodevelopmental and Adult Synaptic Pathways.	1	91189731	rs1008078	3e-13	0.0151714	2	Lifestyle/Behavioral
Cigarette EUR	rs1008078	Smoking initiation (ever regular vs never regular) (MTAG)	Association studies of up to 1.2 million individuals yield new insights into the genetic etiology of tobacco and alcohol use.	1	91189731	rs1008078	2e-27	0.0120276	2	Smoking/Nicotine
Cigarette EUR	rs1008078	Smoking initiation (ever regular vs never regular)	Association studies of up to 1.2 million individuals yield new insights into the genetic etiology of tobacco and alcohol use.	1	91189731	rs1008078	2e-18	0.0228169	2	Smoking/Nicotine
Cigarette EUR	rs1008078	Educational attainment (MTAG)	Gene discovery and polygenic prediction from a genome-wide association study of educational attainment in 1.1 million individuals.	1	91189731	rs1008078	6e-41	0.0179	2	Lifestyle/Behavioral
Cigarette EUR	rs1008078	Educational attainment (years of education)	Gene discovery and polygenic prediction from a genome-wide association study of educational attainment in 1.1 million individuals.	1	91189731	rs1008078	5e-37	0.0182	2	Lifestyle/Behavioral
Cigarette EUR	rs1008078	Alzheimer's disease or educational attainment (pleiotropy)	Pleiotropic predisposition to Alzheimer's disease and educational attainment: insights from the summary statistics analysis.	1	91189731	rs1008078	6e-11	53.8394	2	Lifestyle/Behavioral
Cigarette EUR	rs1008078	Household income (MTAG)	Genome-wide analysis identifies molecular systems and 149 genetic loci associated with income.	1	91189933	rs12089815	2e-15	0.0160912	2	Psychiatric/Psychological
Cigarette EUR	rs1008078	Body mass index	Leveraging Polygenic Functional Enrichment to Improve GWAS Power.	1	91189933	rs12089815	3e-08	NA	2	Physical Health/Index
Cigarette EUR	rs1008078	Educational attainment (years of education)	Gene discovery and polygenic prediction from a genome-wide association study of educational attainment in 1.1 million individuals.	1	91189933	rs12089815	3e-33	0.0169	2	Lifestyle/Behavioral
Cigarette EUR	rs1008078	Body mass index	Shared Genetic and Experimental Links between Obesity-Related Traits and Asthma Subtypes in UK Biobank.	1	91189933	rs12089815	7e-09	NA	2	Physical Health/Index
Cigarette EUR	rs1008078	Smoking status	Leveraging Polygenic Functional Enrichment to Improve GWAS Power.	1	91189933	rs12089815	3e-11	NA	2	Smoking/Nicotine
Cigarette EUR	rs1008078	Educational attainment	Polygenic prediction of educational attainment within and between families from genome-wide association analyses in 3 million individuals.	1	91189933	rs12089815	1e-69	0.0185277	2	Lifestyle/Behavioral
Cigarette EUR	rs1008078	Externalizing behaviour (multivariate analysis)	Multivariate analysis of 1.5 million people identifies genetic associations with traits related to self-regulation and addiction.	1	91189933	rs12089815	2e-29	0.014	2	Psychiatric/Psychological
Cigarette EUR	rs1008078	Lifetime smoking index	Evidence for causal effects of lifetime smoking on risk for depression and schizophrenia: a Mendelian randomisation study.	1	91193049	rs10922907	3e-13	0.015	2	Smoking/Nicotine
Cigarette EUR	rs1008078	Risk-taking tendency (4-domain principal component model)	Genome-wide association analyses of risk tolerance and risky behaviors in over 1 million individuals identify hundreds of loci and shared genetic influences.	1	91193049	rs10922907	3e-09	0.0153312	2	Psychiatric/Psychological
Cigarette EUR	rs1008078	Smoking initiation	Genome-wide association study of smoking trajectory and meta-analysis of smoking status in 842,000 individuals.	1	91193049	rs10922907	7e-11	1.023	2	Smoking/Nicotine
Cigarette EUR	rs1008078	Intelligence (MTAG)	A combined analysis of genetically correlated traits identifies 187 loci and a role for neurogenesis and myelination in intelligence.	1	91193049	rs10922907	2e-12	0.0216741	2	Psychiatric/Psychological
Cigarette EUR	rs1008078	Cognitive performance (MTAG)	Gene discovery and polygenic prediction from a genome-wide association study of educational attainment in 1.1 million individuals.	1	91193049	rs10922907	3e-16	0.0188	2	Psychiatric/Psychological
Cigarette EUR	rs1008078	Risk-taking behavior (multivariate analysis)	The Genetic and Neural Substrates of Externalizing Behavior.	1	91193049	rs10922907	6e-12	NA	2	Psychiatric/Psychological
Cigarette EUR	rs1008078	Smoking cessation (MTAG)	Association studies of up to 1.2 million individuals yield new insights into the genetic etiology of tobacco and alcohol use.	1	91193049	rs10922907	2e-09	0.00936816	2	Smoking/Nicotine
Cigarette EUR	rs1008078	Self-reported math ability (MTAG)	Gene discovery and polygenic prediction from a genome-wide association study of educational attainment in 1.1 million individuals.	1	91193049	rs10922907	2e-11	0.012	2	Lifestyle/Behavioral
Cigarette EUR	rs1008078	Lifetime smoking	Genetic Risk for Smoking: Disentangling Interplay Between Genes and Socioeconomic Status.	1	91193049	rs10922907	7e-12	NA	2	Smoking/Nicotine
Cigarette EUR	rs1008078	Age at first sexual intercourse	Identification of 371 genetic variants for age at first sex and birth linked to externalising behaviour.	1	91193049	rs10922907	2e-24	0.021072	2	Physical Health/Index
Cigarette EUR	rs1008078	Highest math class taken (MTAG)	Gene discovery and polygenic prediction from a genome-wide association study of educational attainment in 1.1 million individuals.	1	91193049	rs10922907	2e-28	0.0183	2	Lifestyle/Behavioral
Cigarette EUR	rs1008078	Height	A cross-population atlas of genetic associations for 220 human phenotypes.	1	91193049	rs10922907	2e-08	0.0072	2	Physical Health/Index
Cigarette EUR	rs12046000	Refractive error	Meta-analysis of 542,934 subjects of European ancestry identifies new genes and mechanisms predisposing to refractive error and myopia.	1	91193691	rs12568187	1e-30	NA	2	Physical Health/Index
Cigarette EUR	rs12046000	Spherical equivalent	Association of Myopia and Intraocular Pressure With Retinal Detachment in European Descent Participants of the UK Biobank Cohort: A Mendelian Randomization Study.	1	91193691	rs12568187	1e-12	0.08	2	Biomarkers/Medical/Other
Cigarette EUR	rs1008078	Highest math class taken	Gene discovery and polygenic prediction from a genome-wide association study of educational attainment in 1.1 million individuals.	1	91196099	rs7517629	4e-15	0.0178	2	Lifestyle/Behavioral
Cigarette EUR	rs1008078	Number of sexual partners	Genome-wide association analyses of risk tolerance and risky behaviors in over 1 million individuals identify hundreds of loci and shared genetic influences.	1	91196176	rs12042107	9e-12	0.0162018	2	Lifestyle/Behavioral
Cigarette EUR	rs1008078	Smoking status (ever vs never smokers)	Genome-wide association analyses of risk tolerance and risky behaviors in over 1 million individuals identify hundreds of loci and shared genetic influences.	1	91196176	rs12042107	5e-11	0.0142998	2	Smoking/Nicotine
Cigarette EUR	rs1008078	Educational attainment	Genome-wide association study of cognitive functions and educational attainment in UK Biobank (N=112 151).	1	91196176	rs12042107	7e-09	0.0247903	2	Lifestyle/Behavioral
Cigarette EUR	rs12046000	Household income (MTAG)	Genome-wide analysis identifies molecular systems and 149 genetic loci associated with income.	1	91200191	rs4146669	3e-12	0.0140809	2	Psychiatric/Psychological
Cigarette EUR	rs12046000	Low myopia vs hyperopia	Evaluation of Shared Genetic Susceptibility to High and Low Myopia and Hyperopia.	1	91200191	rs4146669	6e-06	0.0921679	2	Biomarkers/Medical/Other
Cigarette EUR	rs1008078	Smoking status (current vs never)	Genome-wide association study of smoking trajectory and meta-analysis of smoking status in 842,000 individuals.	1	91206578	rs10801826	2e-08	0.951	2	Smoking/Nicotine
Cigarette EUR	rs1008078	Educational attainment (years of education)	Leveraging Polygenic Functional Enrichment to Improve GWAS Power.	1	91207757	rs7548936	1e-16	NA	2	Lifestyle/Behavioral
Cigarette EUR	rs1008078	Adult body size	Use of genetic variation to separate the effects of early and later life adiposity on disease risk: mendelian randomisation study.	1	91207757	rs7548936	2e-09	0.00848296	2	Physical Health/Index
Cigarette EUR	rs1008078	Opioid use disorder (MTAG)	Genome-wide association study in individuals of European and African ancestry and multi-trait analysis of opioid use disorder identifies 19 independent genome-wide significant risk loci.	1	91208451	rs2166171	5e-09	5.88	2	Substance Use (non-smoking)
Cigarette EUR	rs1008078	Household income	Genome-wide analysis identifies molecular systems and 149 genetic loci associated with income.	1	91212216	rs6699397	2e-09	0.012195	2	Psychiatric/Psychological
Cigarette EUR	rs1008078	Waist-hip ratio	Meta-analysis of genome-wide association studies for body fat distribution in 694,649 individuals of European ancestry.	1	91212216	rs6699397	1e-11	0.0118	2	Physical Health/Index
Cigarette EUR	rs1008078	Waist-hip ratio	Meta-analysis of genome-wide association studies for body fat distribution in 694,649 individuals of European ancestry.	1	91212216	rs6699397	1e-11	0.0118	2	Physical Health/Index
Cigarette EUR	rs1008078	Age of smoking initiation (MTAG)	Association studies of up to 1.2 million individuals yield new insights into the genetic etiology of tobacco and alcohol use.	1	91212216	rs6699397	3e-17	0.0126997	2	Smoking/Nicotine
Cigarette EUR	rs1008078	Educational attainment	Genetic Risk for Smoking: Disentangling Interplay Between Genes and Socioeconomic Status.	1	91212216	rs6699397	8e-22	NA	2	Lifestyle/Behavioral
Cigarette EUR	rs12122664	Noncognitive aspects of educational attainment	Investigating the genetic architecture of noncognitive skills using GWAS-by-subtraction.	1	91214714	rs12133063	2e-13	0.0534253	2	Lifestyle/Behavioral
Cigarette EUR	rs12122664	Household income (MTAG)	Genome-wide analysis identifies molecular systems and 149 genetic loci associated with income.	1	91220615	rs12122664	3e-10	0.0137507	2	Psychiatric/Psychological
Cigarette EUR	rs74484266	Educational attainment	Polygenic prediction of educational attainment within and between families from genome-wide association analyses in 3 million individuals.	1	97378162	rs4433451	9e-11	0.0139794	3	Lifestyle/Behavioral
Cigarette EUR	rs10912761	General cognitive ability	Study of 300,486 individuals identifies 148 independent genetic loci influencing general cognitive function.	1	173831882	rs2208849	7e-08	5.387	4	Psychiatric/Psychological
Cigarette EUR	rs10912761	Hemoglobin	A cross-population atlas of genetic associations for 220 human phenotypes.	1	174059043	rs6685314	4e-09	0.0096	4	Biomarkers/Medical/Other
Cigarette EUR	rs10912761	Educational attainment (years of education)	Gene discovery and polygenic prediction from a genome-wide association study of educational attainment in 1.1 million individuals.	1	174076864	rs6672986	6e-11	0.0094	4	Lifestyle/Behavioral
Cigarette EUR	rs10912761	Educational attainment (MTAG)	Gene discovery and polygenic prediction from a genome-wide association study of educational attainment in 1.1 million individuals.	1	174076864	rs6672986	2e-13	0.0098	4	Lifestyle/Behavioral
Cigarette EUR	rs10912761	Smoking initiation (ever regular vs never regular) (MTAG)	Association studies of up to 1.2 million individuals yield new insights into the genetic etiology of tobacco and alcohol use.	1	174104743	rs2901785	2e-18	0.00946459	4	Smoking/Nicotine
Cigarette EUR	rs10912761	Educational attainment (years of education)	Gene discovery and polygenic prediction from a genome-wide association study of educational attainment in 1.1 million individuals.	1	174104743	rs2901785	9e-10	0.0086	4	Lifestyle/Behavioral
Cigarette EUR	rs10912761	Smoking initiation (ever regular vs never regular)	Association studies of up to 1.2 million individuals yield new insights into the genetic etiology of tobacco and alcohol use.	1	174104743	rs2901785	1e-11	0.0173083	4	Smoking/Nicotine
Cigarette EUR	rs10912761	Cigarettes smoked per day (MTAG)	Association studies of up to 1.2 million individuals yield new insights into the genetic etiology of tobacco and alcohol use.	1	174104743	rs2901785	6e-09	0.0128143	4	Smoking/Nicotine
Cigarette EUR	rs10912761	Externalizing behaviour (multivariate analysis)	Multivariate analysis of 1.5 million people identifies genetic associations with traits related to self-regulation and addiction.	1	174104743	rs2901785	1e-10	0.007	4	Psychiatric/Psychological
Cigarette EUR	rs10912761	Educational attainment	Polygenic prediction of educational attainment within and between families from genome-wide association analyses in 3 million individuals.	1	174104743	rs2901785	5e-41	0.0141211	4	Lifestyle/Behavioral
Cigarette EUR	rs1400276683	Neurociticism	Item-level analyses reveal genetic heterogeneity in neuroticism.	1	174153284	rs12076771	5e-09	5.86	4	Psychiatric/Psychological
Cigarette EUR	rs10912761	High density lipoprotein cholesterol levels	The power of genetic diversity in genome-wide association studies of lipids.	1	174168805	rs4442420	1e-08	NA	4	Physical Health/Index
Cigarette EUR	rs10912761	White blood cell count (neutrophil)	Multi-ethnic genome-wide association analyses of white blood cell and platelet traits in the Population Architecture using Genomics and Epidemiology (PAGE) study.	1	174170341	rs6681618	4e-09	0.1472	4	Biomarkers/Medical/Other
Cigarette EUR	rs10912761	Caffeine consumption from tea	Associations of Observational and Genetically Determined Caffeine Intake With Coronary Artery Disease and Diabetes Mellitus.	1	174189269	rs56188862	2e-13	0.016829	4	Lifestyle/Behavioral
Cigarette EUR	rs10912761	Tea consumption	A genome-wide association study of bitter and sweet beverage consumption.	1	174189269	rs56188862	2e-08	0.0088	4	Lifestyle/Behavioral
Cigarette EUR	rs10912761	General cognitive ability	Study of 300,486 individuals identifies 148 independent genetic loci influencing general cognitive function.	1	174288602	rs7512930	9e-08	5.35	4	Psychiatric/Psychological
Cigarette EUR	rs10912761	Problematic alcohol use (MTAG)	Genome-wide meta-analysis of problematic alcohol use in 435,563 individuals yields insights into biology and relationships with other traits.	1	174290781	rs7552830	3e-09	0.0122764	4	Substance Use (non-smoking)
Cigarette EUR	rs10912761	Systemic lupus erythematosus	Genome-Wide Association Study in an Amerindian Ancestry Population Reveals Novel Systemic Lupus Erythematosus Risk Loci and the Role of European Admixture.	1	174312813	rs17301013	8e-06	1.42857	4	Biomarkers/Medical/Other
Cigarette EUR	rs10912761	Cognitive performance (MTAG)	Gene discovery and polygenic prediction from a genome-wide association study of educational attainment in 1.1 million individuals.	1	174325692	rs2049992	1e-09	0.014	4	Psychiatric/Psychological
Cigarette EUR	rs10912761	Highest math class taken (MTAG)	Gene discovery and polygenic prediction from a genome-wide association study of educational attainment in 1.1 million individuals.	1	174326702	rs6666767	2e-13	0.0122	4	Lifestyle/Behavioral
Cigarette EUR	rs1400276683	Neuroticism	Leveraging Polygenic Functional Enrichment to Improve GWAS Power.	1	174369675	rs16846938	2e-08	NA	4	Psychiatric/Psychological
Cigarette EUR	rs10912761	Smoking cessation (MTAG)	Association studies of up to 1.2 million individuals yield new insights into the genetic etiology of tobacco and alcohol use.	1	174391324	rs6425280	7e-10	0.00976468	4	Smoking/Nicotine
Cigarette EUR	rs1400276683	Neurociticism	Item-level analyses reveal genetic heterogeneity in neuroticism.	1	174432882	rs12092768	2e-09	6.02	4	Psychiatric/Psychological
Cigarette EUR	rs10912761	Medication use (anilides)	Genome-wide association study of medication-use and associated disease in the UK Biobank.	1	174434332	rs12568655	1e-09	0.0407318	4	Substance Use (non-smoking)
Cigarette EUR	rs10912761	Medication use (anilides)	A cross-population atlas of genetic associations for 220 human phenotypes.	1	174434332	rs12568655	9e-10	0.0395	4	Substance Use (non-smoking)
Cigarette EUR	rs10912761	Feeling tense	Item-level analyses reveal genetic heterogeneity in neuroticism.	1	174447588	rs10218528	3e-08	5.54	4	Psychiatric/Psychological
Cigarette EUR	rs1400276683	Neuroticism	Meta-analysis of genome-wide association studies for neuroticism in 449,484 individuals identifies novel genetic loci and pathways.	1	174465939	rs7536102	2e-09	6.032	4	Psychiatric/Psychological
Cigarette EUR	rs10912761	Longevity	A Prospective Analysis of Genetic Variants Associated with Human Lifespan.	1	174497642	rs12088073	5e-08	0.01118	4	Lifestyle/Behavioral
Cigarette EUR	rs1400276683	Non-HDL cholesterol levels	The power of genetic diversity in genome-wide association studies of lipids.	1	174538958	rs7414200	5e-09	NA	4	Physical Health/Index
Cigarette EUR	rs1400276683	White blood cell count	Genome-Wide Association and Mendelian Randomization Analysis Reveal the Causal Relationship Between White Blood Cell Subtypes and Asthma in Africans.	1	174596204	rs12065527	3e-09	0.073748	4	Biomarkers/Medical/Other
Cigarette EUR	rs10912761	Migraine	Genome-wide analysis of 102,084 migraine cases identifies 123 risk loci and subtype-specific risk alleles.	1	174601659	rs11487328	2e-08	1.04955	4	Biomarkers/Medical/Other
Cigarette EUR	rs1400276683	Decaffeinated coffee consumption and/or neuroticism	Shared Genetics and Causality Between Decaffeinated Coffee Consumption and Neuropsychiatric Diseases: A Large-Scale Genome-Wide Cross-Trait Analysis and Mendelian Randomization Analysis.	1	174623770	rs333453	2e-09	NA	4	Psychiatric/Psychological
Cigarette EUR	rs10912761	General cognitive ability	Study of 300,486 individuals identifies 148 independent genetic loci influencing general cognitive function.	1	174676432	rs333418	3e-07	5.136	4	Psychiatric/Psychological
Cigarette EUR	rs10912761	Tea intake (UKB data field 1488)	Comprehensive genomic analysis of dietary habits in UK Biobank identifies hundreds of genetic associations.	1	174689925	rs170768	2e-14	0.0164374	4	Lifestyle/Behavioral
Cigarette EUR	rs1400276683	Neurociticism	Item-level analyses reveal genetic heterogeneity in neuroticism.	1	174702910	rs459078	3e-09	5.96	4	Psychiatric/Psychological
Cigarette EUR	rs1400276683	Non-HDL cholesterol levels	The power of genetic diversity in genome-wide association studies of lipids.	1	174722330	rs332801	2e-08	0.0127969	4	Physical Health/Index
Cigarette EUR	rs10912761	N-acetylleucine levels in elite athletes	Metabolic GWAS of elite athletes reveals novel genetically-influenced metabolites associated with athletic performance.	1	174764608	rs1793319	4e-06	0.301002	4	Biomarkers/Medical/Other
Cigarette EUR	rs1400276683	Depressed affect	Meta-analysis of genome-wide association studies for neuroticism in 449,484 individuals identifies novel genetic loci and pathways.	1	174775131	rs913687	2e-08	0.01442	4	Psychiatric/Psychological
Cigarette EUR	rs10912761	General cognitive ability	Study of 300,486 individuals identifies 148 independent genetic loci influencing general cognitive function.	1	174791813	rs1793291	2e-06	4.807	4	Psychiatric/Psychological
Cigarette EUR	rs1400276683	Endometriosis or asthma (pleiotropy)	Genetic overlap analysis of endometriosis and asthma identifies shared loci implicating sex hormones and thyroid signalling pathways.	1	174800121	rs4480415	5e-08	0.05	4	Biomarkers/Medical/Other
Cigarette EUR	rs1400276683	Accelerometer measured moderate to vigorous physical activity	Association of sedentary and physical activity behaviours with body composition: a genome-wide association and Mendelian randomisation study.	1	174800121	rs4480415	5e-08	0.012	4	Physical Health/Index
Cigarette EUR	rs1400276683	Endometriosis or asthma (pleiotropy)	Genetic overlap analysis of endometriosis and asthma identifies shared loci implicating sex hormones and thyroid signalling pathways.	1	174800872	rs1540207	9e-08	0.048	4	Biomarkers/Medical/Other
Cigarette EUR	rs10912761	White blood cell count	Trans-ethnic and Ancestry-Specific Blood-Cell Genetics in 746,667 Individuals from 5 Global Populations.	1	174806801	rs1754349	1e-10	0.135683	4	Biomarkers/Medical/Other
Cigarette EUR	rs1400276683	Neurociticism	Item-level analyses reveal genetic heterogeneity in neuroticism.	1	174851779	rs6425302	5e-09	5.86	4	Psychiatric/Psychological
Cigarette EUR	rs10912761	White blood cell count	Multi-ethnic genome-wide association analyses of white blood cell and platelet traits in the Population Architecture using Genomics and Epidemiology (PAGE) study.	1	174872031	rs61828140	3e-11	0.112	4	Biomarkers/Medical/Other
Cigarette EUR	rs1400276683	Experiencing mood swings	Item-level analyses reveal genetic heterogeneity in neuroticism.	1	174872429	rs4651205	4e-08	5.5	4	Psychiatric/Psychological
Cigarette EUR	rs10912761	White blood cell count	Genome-Wide Association and Mendelian Randomization Analysis Reveal the Causal Relationship Between White Blood Cell Subtypes and Asthma in Africans.	1	174875216	rs61828142	3e-10	0.134969	4	Biomarkers/Medical/Other
Cigarette EUR	rs10912761	Hematocrit	A cross-population atlas of genetic associations for 220 human phenotypes.	1	174880809	rs4650666	1e-10	0.0111	4	Biomarkers/Medical/Other
Cigarette EUR	rs10912761	Hematocrit	Trans-ethnic and Ancestry-Specific Blood-Cell Genetics in 746,667 Individuals from 5 Global Populations.	1	174884161	rs6688577	2e-10	NA	4	Biomarkers/Medical/Other
Cigarette EUR	rs10912761	Neutrophil count	Trans-ethnic and Ancestry-Specific Blood-Cell Genetics in 746,667 Individuals from 5 Global Populations.	1	174885243	rs6425305	1e-10	0.146633	4	Biomarkers/Medical/Other
Cigarette EUR	rs10912761	Neutrophil count	Genome-Wide Association and Mendelian Randomization Analysis Reveal the Causal Relationship Between White Blood Cell Subtypes and Asthma in Africans.	1	174885243	rs6425305	2e-10	0.146633	4	Biomarkers/Medical/Other
Cigarette EUR	rs10912761	Age of smoking initiation (MTAG)	Association studies of up to 1.2 million individuals yield new insights into the genetic etiology of tobacco and alcohol use.	1	174921144	rs4651238	3e-10	0.00928855	4	Smoking/Nicotine
Cigarette EUR	rs1004787	Alcohol use disorder	Genome-wide association study of alcohol consumption and use disorder in 274,424 individuals from multiple populations.	2	45138507	rs540606	9e-11	6.49	5	Substance Use (non-smoking)
Cigarette EUR	rs4953149	Alcohol use disorder	Genome-wide meta-analysis of problematic alcohol use in 435,563 individuals yields insights into biology and relationships with other traits.	2	45141180	rs494904	2e-12	7.014	5	Substance Use (non-smoking)
Cigarette EUR	rs4953149	Problematic alcohol use	Genome-wide meta-analysis of problematic alcohol use in 435,563 individuals yields insights into biology and relationships with other traits.	2	45141180	rs494904	2e-15	7.926	5	Substance Use (non-smoking)
Cigarette EUR	rs1004787	Alcohol consumption (drinks per week) (MTAG)	Genome-wide meta-analysis of problematic alcohol use in 435,563 individuals yields insights into biology and relationships with other traits.	2	45141218	rs518853	3e-22	0.017128	5	Substance Use (non-smoking)
Cigarette EUR	rs1004787	Problematic alcohol use (MTAG)	Genome-wide meta-analysis of problematic alcohol use in 435,563 individuals yields insights into biology and relationships with other traits.	2	45142673	rs570436	3e-23	0.0208212	5	Substance Use (non-smoking)
Cigarette EUR	rs1004787	Alcohol use disorder	Genome-wide association study of alcohol consumption and use disorder in 274,424 individuals from multiple populations.	2	45142673	rs570436	2e-10	1.05775	5	Substance Use (non-smoking)
Cigarette EUR	rs1004787	Self-reported risk-taking behaviour	Genome-wide association study for risk taking propensity indicates shared pathways with body mass index.	2	45143382	rs542883	2e-08	1.023	5	Psychiatric/Psychological
Cigarette EUR	rs1004787	Smoking status (ever vs never smokers)	Genome-wide association study for risk taking propensity indicates shared pathways with body mass index.	2	45143382	rs542883	1e-14	0.0079359	5	Smoking/Nicotine
Cigarette EUR	rs1004787	Self-reported risk-taking behaviour	Genetics of self-reported risk-taking behaviour, trans-ethnic consistency and relevance to brain gene expression.	2	45143382	rs542883	9e-08	0.029	5	Psychiatric/Psychological
Cigarette EUR	rs1004787	Brain morphology (MOSTest)	Understanding the genetic determinants of the brain with MOSTest.	2	45151616	rs490340	2e-18	NA	5	Biomarkers/Medical/Other
Cigarette EUR	rs1004787	Subcortical volume (MOSTest)	Understanding the genetic determinants of the brain with MOSTest.	2	45151616	rs490340	4e-15	NA	5	Biomarkers/Medical/Other
Cigarette EUR	rs1004787	Risk-taking behavior (multivariate analysis)	The Genetic and Neural Substrates of Externalizing Behavior.	2	45151616	rs490340	3e-25	NA	5	Psychiatric/Psychological
Cigarette EUR	rs4953149	Alcohol use disorder (total score)	Genome-Wide Association Study Meta-Analysis of the Alcohol Use Disorders Identification Test (AUDIT) in Two Population-Based Cohorts.	2	45152522	rs4953148	2e-08	5.59	5	Substance Use (non-smoking)
Cigarette EUR	rs4953149	Cheese consumption	Comprehensive genomic analysis of dietary habits in UK Biobank identifies hundreds of genetic associations.	2	45153508	rs549814	2e-32	0.0265787	5	Lifestyle/Behavioral
Cigarette EUR	rs4953149	Lifetime smoking index	Evidence for causal effects of lifetime smoking on risk for depression and schizophrenia: a Mendelian randomisation study.	2	45154418	rs7569203	7e-13	0.016	5	Smoking/Nicotine
Cigarette EUR	rs4953149	Smoking behaviour (cigarette pack-years)	Exome Chip Meta-analysis Fine Maps Causal Variants and Elucidates the Genetic Architecture of Rare Coding Variants in Smoking and Alcohol Use.	2	45154418	rs7569203	4e-08	0.0218	5	Smoking/Nicotine
Cigarette EUR	rs4953149	Alcohol use disorder (consumption score)	The Impact of Removing Former Drinkers from Genome-wide Association Studies of AUDIT-C.	2	45154689	rs504675	6e-09	0.064	5	Substance Use (non-smoking)
Cigarette EUR	rs4953149	F-acquired taste liking (derived food-liking factor)	Large-scale GWAS of food liking reveals genetic determinants and genetic correlations with distinct neurophysiological traits.	2	45154689	rs504675	2e-12	0.0686	5	Lifestyle/Behavioral
Cigarette EUR	rs4953149	Goat cheese liking	Large-scale GWAS of food liking reveals genetic determinants and genetic correlations with distinct neurophysiological traits.	2	45154689	rs504675	2e-12	0.026872	5	Lifestyle/Behavioral
Cigarette EUR	rs4953149	Salami liking	Large-scale GWAS of food liking reveals genetic determinants and genetic correlations with distinct neurophysiological traits.	2	45154689	rs504675	9e-11	0.024495	5	Lifestyle/Behavioral
Cigarette EUR	rs4953149	F-burn/spicy liking (derived food-liking factor)	Large-scale GWAS of food liking reveals genetic determinants and genetic correlations with distinct neurophysiological traits.	2	45154689	rs504675	2e-16	0.03116	5	Lifestyle/Behavioral
Cigarette EUR	rs4953149	F-cake/biscuits liking (derived food-liking factor)	Large-scale GWAS of food liking reveals genetic determinants and genetic correlations with distinct neurophysiological traits.	2	45154689	rs504675	8e-11	0.07495	5	Lifestyle/Behavioral
Cigarette EUR	rs4953149	F-cheese liking (derived food-liking factor)	Large-scale GWAS of food liking reveals genetic determinants and genetic correlations with distinct neurophysiological traits.	2	45154689	rs504675	9e-15	0.094928	5	Lifestyle/Behavioral
Cigarette EUR	rs4953149	Capers liking	Large-scale GWAS of food liking reveals genetic determinants and genetic correlations with distinct neurophysiological traits.	2	45154689	rs504675	8e-24	0.039767	5	Lifestyle/Behavioral
Cigarette EUR	rs4953149	F-capsicum liking (derived food-liking factor)	Large-scale GWAS of food liking reveals genetic determinants and genetic correlations with distinct neurophysiological traits.	2	45154689	rs504675	2e-19	0.100209	5	Lifestyle/Behavioral
Cigarette EUR	rs4953149	F-fatty/salty food liking (derived food-liking factor)	Large-scale GWAS of food liking reveals genetic determinants and genetic correlations with distinct neurophysiological traits.	2	45154689	rs504675	5e-13	0.027006	5	Lifestyle/Behavioral
Cigarette EUR	rs4953149	F-bitter food liking (derived food-liking factor)	Large-scale GWAS of food liking reveals genetic determinants and genetic correlations with distinct neurophysiological traits.	2	45154689	rs504675	1e-11	0.025436	5	Lifestyle/Behavioral
Cigarette EUR	rs4953149	F-strong flavour liking (derived food-liking factor)	Large-scale GWAS of food liking reveals genetic determinants and genetic correlations with distinct neurophysiological traits.	2	45154689	rs504675	1e-17	0.081571	5	Lifestyle/Behavioral
Cigarette EUR	rs4953149	Avocado liking	Large-scale GWAS of food liking reveals genetic determinants and genetic correlations with distinct neurophysiological traits.	2	45154689	rs504675	7e-11	0.02472	5	Lifestyle/Behavioral
Cigarette EUR	rs1004787	Risk-taking tendency (4-domain principal component model)	Genome-wide association analyses of risk tolerance and risky behaviors in over 1 million individuals identify hundreds of loci and shared genetic influences.	2	45154908	rs528301	3e-16	0.0211616	5	Psychiatric/Psychological
Cigarette EUR	rs1004787	Alcohol consumption (drinks per week)	Genome-wide association analyses of risk tolerance and risky behaviors in over 1 million individuals identify hundreds of loci and shared genetic influences.	2	45154908	rs528301	1e-19	0.0203862	5	Substance Use (non-smoking)
Cigarette EUR	rs1004787	Smoking initiation	Meta-analysis of up to 622,409 individuals identifies 40 novel smoking behaviour associated genetic loci.	2	45154908	rs528301	4e-11	0.0136	5	Smoking/Nicotine
Cigarette EUR	rs1004787	Alcohol consumption (drinks per week)	Exome Chip Meta-analysis Fine Maps Causal Variants and Elucidates the Genetic Architecture of Rare Coding Variants in Smoking and Alcohol Use.	2	45154908	rs528301	7e-17	0.0213	5	Substance Use (non-smoking)
Cigarette EUR	rs1004787	Smoking initiation (ever regular vs never regular)	Exome Chip Meta-analysis Fine Maps Causal Variants and Elucidates the Genetic Architecture of Rare Coding Variants in Smoking and Alcohol Use.	2	45154908	rs528301	7e-13	0.0165	5	Smoking/Nicotine
Cigarette EUR	rs1004787	Alcohol and nicotine co-dependence	Genome-wide search for replicable risk gene regions in alcohol and nicotine co-dependence.	2	45154908	rs528301	5e-06	NA	5	Substance Use (non-smoking)
Cigarette EUR	rs1004787	Lifetime smoking	Genetic Risk for Smoking: Disentangling Interplay Between Genes and Socioeconomic Status.	2	45154908	rs528301	2e-16	NA	5	Smoking/Nicotine
Cigarette EUR	rs1004787	Lifetime smoking (without educational attainment)	Genetic Risk for Smoking: Disentangling Interplay Between Genes and Socioeconomic Status.	2	45154908	rs528301	1e-13	NA	5	Smoking/Nicotine
Cigarette EUR	rs1004787	Spicy food liking	Large-scale GWAS of food liking reveals genetic determinants and genetic correlations with distinct neurophysiological traits.	2	45154908	rs528301	6e-18	0.030756	5	Lifestyle/Behavioral
Cigarette EUR	rs1004787	Curry liking	Large-scale GWAS of food liking reveals genetic determinants and genetic correlations with distinct neurophysiological traits.	2	45154908	rs528301	2e-11	0.023922	5	Lifestyle/Behavioral
Cigarette EUR	rs4953149	Alcohol consumption (drinks per week)	Association studies of up to 1.2 million individuals yield new insights into the genetic etiology of tobacco and alcohol use.	2	45155276	rs13383034	6e-22	0.014927	5	Substance Use (non-smoking)
Cigarette EUR	rs4953149	F-sharp flavour liking (derived food-liking factor)	Large-scale GWAS of food liking reveals genetic determinants and genetic correlations with distinct neurophysiological traits.	2	45155276	rs13383034	6e-39	0.125894	5	Lifestyle/Behavioral
Cigarette EUR	rs4953149	Vegetables liking	Large-scale GWAS of food liking reveals genetic determinants and genetic correlations with distinct neurophysiological traits.	2	45155276	rs13383034	3e-11	0.02553	5	Lifestyle/Behavioral
Cigarette EUR	rs4953149	Grapefruit liking	Large-scale GWAS of food liking reveals genetic determinants and genetic correlations with distinct neurophysiological traits.	2	45156324	rs13386862	2e-09	0.023092	5	Lifestyle/Behavioral
Cigarette EUR	rs4953149	Fish- and plant-related diet	Genome-wide association study of dietary intake in the UK biobank study and its associations with schizophrenia and other traits.	2	45157336	rs4953150	2e-08	0.0196837	5	Lifestyle/Behavioral
Cigarette EUR	rs4953149	Fish- and plant-related diet	Genome-wide association study of dietary intake in the UK biobank study and its associations with schizophrenia and other traits.	2	45157336	rs4953150	6e-14	0.0193152	5	Lifestyle/Behavioral
Cigarette EUR	rs4953149	Fruit consumption	Genome-wide association study of dietary intake in the UK biobank study and its associations with schizophrenia and other traits.	2	45157336	rs4953150	4e-14	0.0194756	5	Lifestyle/Behavioral
Cigarette EUR	rs1004787	Smoking status (ever vs never smokers)	Genome-wide association analyses of risk tolerance and risky behaviors in over 1 million individuals identify hundreds of loci and shared genetic influences.	2	45159091	rs1004787	4e-16	0.0176616	5	Smoking/Nicotine
Cigarette EUR	rs1004787	Smoking status (current vs never)	Genome-wide association study of smoking trajectory and meta-analysis of smoking status in 842,000 individuals.	2	45159091	rs1004787	4e-08	1.052	5	Smoking/Nicotine
Cigarette EUR	rs1004787	Smoking initiation	Genome-wide association study of smoking trajectory and meta-analysis of smoking status in 842,000 individuals.	2	45159091	rs1004787	7e-22	0.967	5	Smoking/Nicotine
Cigarette EUR	rs1004787	Smoking status (ever vs never smokers)	Minimal phenotyping yields genome-wide association signals of low specificity for major depression.	2	45159091	rs1004787	9e-11	1.03338	5	Smoking/Nicotine
Cigarette EUR	rs1004787	Longevity	A Prospective Analysis of Genetic Variants Associated with Human Lifespan.	2	45159091	rs1004787	6e-06	0.009248	5	Lifestyle/Behavioral
Cigarette EUR	rs1004787	Bitter alcoholic beverage consumption	A genome-wide association study of bitter and sweet beverage consumption.	2	45159091	rs1004787	2e-17	0.0087	5	Substance Use (non-smoking)
Cigarette EUR	rs1004787	Alcohol consumption (drinks per week) (MTAG)	Association studies of up to 1.2 million individuals yield new insights into the genetic etiology of tobacco and alcohol use.	2	45159091	rs1004787	5e-32	0.0157003	5	Substance Use (non-smoking)
Cigarette EUR	rs1004787	Smoking initiation (ever regular vs never regular) (MTAG)	Association studies of up to 1.2 million individuals yield new insights into the genetic etiology of tobacco and alcohol use.	2	45159091	rs1004787	5e-43	0.0149653	5	Smoking/Nicotine
Cigarette EUR	rs1004787	Cannabis smoking or cigarette smoking or schizophrenia	Genome-wide identification of the shared genetic basis of cannabis and cigarette smoking and schizophrenia implicates NCAM1 and neuronal abnormality.	2	45159091	rs1004787	7e-11	NA	5	Smoking/Nicotine
Cigarette EUR	rs1004787	Alcohol consumption	New alcohol-related genes suggest shared genetic mechanisms with neuropsychiatric disorders.	2	45159091	rs1004787	7e-17	0.009	5	Substance Use (non-smoking)
Cigarette EUR	rs1004787	Smoking initiation (ever regular vs never regular)	Association studies of up to 1.2 million individuals yield new insights into the genetic etiology of tobacco and alcohol use.	2	45159091	rs1004787	1e-28	0.0284143	5	Smoking/Nicotine
Cigarette EUR	rs1004787	Alcohol consumption (drinks per week)	Association studies of up to 1.2 million individuals yield new insights into the genetic etiology of tobacco and alcohol use.	2	45159091	rs1004787	8e-09	0.00844283	5	Substance Use (non-smoking)
Cigarette EUR	rs1004787	Age of smoking initiation (MTAG)	Association studies of up to 1.2 million individuals yield new insights into the genetic etiology of tobacco and alcohol use.	2	45159091	rs1004787	2e-17	0.0125114	5	Smoking/Nicotine
Cigarette EUR	rs1004787	Vertex-wise cortical thickness	The genetic architecture of human cortical folding.	2	45159091	rs1004787	6e-12	6.89	5	Biomarkers/Medical/Other
Cigarette EUR	rs1004787	Smoking status	Leveraging Polygenic Functional Enrichment to Improve GWAS Power.	2	45159091	rs1004787	9e-19	NA	5	Smoking/Nicotine
Cigarette EUR	rs1004787	Smoking cessation (MTAG)	Association studies of up to 1.2 million individuals yield new insights into the genetic etiology of tobacco and alcohol use.	2	45159091	rs1004787	3e-13	0.0113736	5	Smoking/Nicotine
Cigarette EUR	rs1004787	Horseradish liking	Large-scale GWAS of food liking reveals genetic determinants and genetic correlations with distinct neurophysiological traits.	2	45159091	rs1004787	4e-43	0.050124	5	Lifestyle/Behavioral
Cigarette EUR	rs1004787	Externalizing behaviour (multivariate analysis)	Multivariate analysis of 1.5 million people identifies genetic associations with traits related to self-regulation and addiction.	2	45159091	rs1004787	1e-32	0.014	5	Psychiatric/Psychological
Cigarette EUR	rs1004787	Educational attainment	Polygenic prediction of educational attainment within and between families from genome-wide association analyses in 3 million individuals.	2	45159091	rs1004787	9e-17	0.00875926	5	Lifestyle/Behavioral
Cigarette EUR	rs1004787	Brain morphology (MOSTest)	Boosting Schizophrenia Genetics by Utilizing Genetic Overlap With Brain Morphology.	2	45165389	rs1561227	2e-23	NA	5	Biomarkers/Medical/Other
Cigarette EUR	rs1004787	Educational attainment (MTAG)	Gene discovery and polygenic prediction from a genome-wide association study of educational attainment in 1.1 million individuals.	2	45167886	rs741813	4e-09	0.0078	5	Lifestyle/Behavioral
Cigarette EUR	rs1004787	Highest math class taken (MTAG)	Gene discovery and polygenic prediction from a genome-wide association study of educational attainment in 1.1 million individuals.	2	45167886	rs741813	3e-08	0.0092	5	Lifestyle/Behavioral
Cigarette EUR	rs4953149	Reaction time	Study of 300,486 individuals identifies 148 independent genetic loci influencing general cognitive function.	2	45170153	rs4953152	1e-06	0.0085471	5	Psychiatric/Psychological
Cigarette EUR	rs4953149	Irritable mood	Item-level analyses reveal genetic heterogeneity in neuroticism.	2	45170153	rs4953152	9e-10	6.13	5	Psychiatric/Psychological
Cigarette EUR	rs4953149	Disruptive behavior (multivariate analysis)	The Genetic and Neural Substrates of Externalizing Behavior.	2	45170153	rs4953152	8e-09	NA	5	Psychiatric/Psychological
Cigarette EUR	rs4953149	Cortical surface area	Vertex-wise multivariate genome-wide association study identifies 780 unique genetic loci associated with cortical morphology.	2	45170153	rs4953152	2e-13	NA	5	Biomarkers/Medical/Other
Cigarette EUR	rs4953149	Milky sweets liking	Large-scale GWAS of food liking reveals genetic determinants and genetic correlations with distinct neurophysiological traits.	2	45170153	rs4953152	5e-17	0.11557	5	Lifestyle/Behavioral
Cigarette EUR	rs4953149	F-sweet food liking (derived food-liking factor)	Large-scale GWAS of food liking reveals genetic determinants and genetic correlations with distinct neurophysiological traits.	2	45170153	rs4953152	8e-11	0.02495	5	Lifestyle/Behavioral
Cigarette EUR	rs1004787	Menarche (age at onset)	Leveraging Polygenic Functional Enrichment to Improve GWAS Power.	2	45175289	rs338070	4e-08	NA	5	Physical Health/Index
Cigarette EUR	rs1004787	Adventurousness	Genome-wide association analyses of risk tolerance and risky behaviors in over 1 million individuals identify hundreds of loci and shared genetic influences.	2	45175521	rs534567	3e-18	0.0172026	5	Psychiatric/Psychological
Cigarette EUR	rs1004787	General risk tolerance (MTAG)	Genome-wide association analyses of risk tolerance and risky behaviors in over 1 million individuals identify hundreds of loci and shared genetic influences.	2	45175585	rs173076	2e-16	0.0099	5	Psychiatric/Psychological
Cigarette EUR	rs7563662	Smoking status	Leveraging Polygenic Functional Enrichment to Improve GWAS Power.	2	59276716	rs12052206	6e-09	NA	6	Smoking/Nicotine
Cigarette EUR	rs7563662	Smoking status (ever vs never smokers)	Genome-wide association analyses of risk tolerance and risky behaviors in over 1 million individuals identify hundreds of loci and shared genetic influences.	2	59301572	rs17049905	5e-10	0.0203961	6	Smoking/Nicotine
Cigarette EUR	rs1406695782	Educational attainment (years of education)	Gene discovery and polygenic prediction from a genome-wide association study of educational attainment in 1.1 million individuals.	2	81751340	rs183869217	5e-09	0.0174	7	Lifestyle/Behavioral
Cigarette EUR	rs1433309	Risk-taking tendency (4-domain principal component model)	Genome-wide association analyses of risk tolerance and risky behaviors in over 1 million individuals identify hundreds of loci and shared genetic influences.	2	104057364	rs1368546	8e-10	0.0159314	9	Psychiatric/Psychological
Cigarette EUR	rs1433309	Risk-taking behavior (multivariate analysis)	The Genetic and Neural Substrates of Externalizing Behavior.	2	104057364	rs1368546	2e-16	NA	9	Psychiatric/Psychological
Cigarette EUR	rs1433309	Biological sex	Genetic analyses identify widespread sex-differential participation bias.	2	104057364	rs1368546	1e-09	0.0112124	9	Biomarkers/Medical/Other
Cigarette EUR	rs1433309	General risk tolerance (MTAG)	Genome-wide association analyses of risk tolerance and risky behaviors in over 1 million individuals identify hundreds of loci and shared genetic influences.	2	104059283	rs1433309	3e-11	0.0079	9	Psychiatric/Psychological
Cigarette EUR	rs1433309	Reaction time	Study of 300,486 individuals identifies 148 independent genetic loci influencing general cognitive function.	2	104059283	rs1433309	6e-09	0.010155	9	Psychiatric/Psychological
Cigarette EUR	rs1433309	Age at first sexual intercourse	Identification of 371 genetic variants for age at first sex and birth linked to externalising behaviour.	2	104060788	rs1368547	3e-15	0.0164561	9	Physical Health/Index
Cigarette EUR	rs1433309	Feeling nervous	Item-level analyses reveal genetic heterogeneity in neuroticism.	2	104064726	rs1368549	1e-13	7.43	9	Psychiatric/Psychological
Cigarette EUR	rs1433309	Age at first sexual intercourse	Physical and neurobehavioral determinants of reproductive onset and success.	2	104069183	rs1040124	3e-08	0.0218027	9	Physical Health/Index
Cigarette EUR	rs1433309	Worry	Meta-analysis of genome-wide association studies for neuroticism in 449,484 individuals identifies novel genetic loci and pathways.	2	104072110	rs2672852	9e-09	0.0137	9	Psychiatric/Psychological
Cigarette EUR	rs1433309	Anxiety/tension (special factor of neuroticism)	Genetic contributions to two special factors of neuroticism are associated with affluence, higher intelligence, better health, and longer life.	2	104072110	rs2672852	3e-13	0.011189	9	Psychiatric/Psychological
Cigarette EUR	rs1412514771	Smoking initiation (ever regular vs never regular) (MTAG)	Association studies of up to 1.2 million individuals yield new insights into the genetic etiology of tobacco and alcohol use.	2	104076420	rs266069	4e-41	0.0144685	9	Smoking/Nicotine
Cigarette EUR	rs1412514771	Smoking status (ever vs never smokers)	Genome-wide association analyses of risk tolerance and risky behaviors in over 1 million individuals identify hundreds of loci and shared genetic influences.	2	104078655	rs1368550	1e-21	0.019237	9	Smoking/Nicotine
Cigarette EUR	rs1433309	Number of sexual partners	Genome-wide association analyses of risk tolerance and risky behaviors in over 1 million individuals identify hundreds of loci and shared genetic influences.	2	104084861	rs266060	4e-08	0.0130084	9	Lifestyle/Behavioral
Cigarette EUR	rs1412514771	Externalizing behaviour (multivariate analysis)	Multivariate analysis of 1.5 million people identifies genetic associations with traits related to self-regulation and addiction.	2	104086428	rs266058	2e-38	0.016	9	Psychiatric/Psychological
Cigarette EUR	rs1412514771	Pneumonia	Genome-wide association and HLA region fine-mapping studies identify susceptibility loci for multiple common infections.	2	104089943	rs1093422	9e-06	0.0419	9	Biomarkers/Medical/Other
Cigarette EUR	rs1412514771	Photic sneeze reflex	Detection and interpretation of shared genetic influences on 42 human traits.	2	104090213	rs266053	3e-08	1.06	9	Biomarkers/Medical/Other
Cigarette EUR	rs1412514771	Fruit consumption	Genome-wide association study of dietary intake in the UK biobank study and its associations with schizophrenia and other traits.	2	104094008	rs817223	8e-09	0.0140315	9	Lifestyle/Behavioral
Cigarette EUR	rs1412514771	Cannabis smoking or cigarette smoking or schizophrenia	Genome-wide identification of the shared genetic basis of cannabis and cigarette smoking and schizophrenia implicates NCAM1 and neuronal abnormality.	2	104097914	rs1579547	5e-14	NA	9	Smoking/Nicotine
Cigarette EUR	rs1433309	Fish- and plant-related diet	Genome-wide association study of dietary intake in the UK biobank study and its associations with schizophrenia and other traits.	2	104099833	rs6756149	7e-11	0.015856	9	Lifestyle/Behavioral
Cigarette EUR	rs1412514771	Smoking initiation	Genome-wide association study of smoking trajectory and meta-analysis of smoking status in 842,000 individuals.	2	104126983	rs1901477	1e-15	0.972	9	Smoking/Nicotine
Cigarette EUR	rs1412514771	Smoking initiation (ever regular vs never regular)	Association studies of up to 1.2 million individuals yield new insights into the genetic etiology of tobacco and alcohol use.	2	104126983	rs1901477	2e-31	0.030437	9	Smoking/Nicotine
Cigarette EUR	rs1412514771	Problematic alcohol use	Genome-wide meta-analysis of problematic alcohol use in 435,563 individuals yields insights into biology and relationships with other traits.	2	104134432	rs9679319	2e-09	6.01	9	Substance Use (non-smoking)
Cigarette EUR	rs1433309	Vertex-wise cortical thickness	The genetic architecture of human cortical folding.	2	104149470	rs1597745	4e-08	5.49	9	Biomarkers/Medical/Other
Cigarette EUR	rs1433309	Smoking initiation (ever regular vs never regular)	Exome Chip Meta-analysis Fine Maps Causal Variants and Elucidates the Genetic Architecture of Rare Coding Variants in Smoking and Alcohol Use.	2	104150791	rs6720941	6e-16	0.0185	9	Smoking/Nicotine
Cigarette EUR	rs1412514771	Smoking initiation	Meta-analysis of up to 622,409 individuals identifies 40 novel smoking behaviour associated genetic loci.	2	104150891	rs6738833	9e-14	0.018	9	Smoking/Nicotine
Cigarette EUR	rs650576	Water consumption (glasses per day) (UKB data field 1528)	Comprehensive genomic analysis of dietary habits in UK Biobank identifies hundreds of genetic associations.	2	104159202	rs2198234	8e-14	0.0156623	9	Lifestyle/Behavioral
Cigarette EUR	rs650576	F-cooking vegetables liking (derived food-liking factor)	Large-scale GWAS of food liking reveals genetic determinants and genetic correlations with distinct neurophysiological traits.	2	104160383	rs10168817	1e-08	0.062936	9	Lifestyle/Behavioral
Cigarette EUR	rs650576	F-vegetarian liking (derived food-liking factor)	Large-scale GWAS of food liking reveals genetic determinants and genetic correlations with distinct neurophysiological traits.	2	104160383	rs10168817	4e-10	0.069298	9	Lifestyle/Behavioral
Cigarette EUR	rs650576	Feeling nervous	Item-level analyses reveal genetic heterogeneity in neuroticism.	2	104164950	rs4851031	2e-09	6	9	Psychiatric/Psychological
Cigarette EUR	rs1433309	Anxiety/tension (special factor of neuroticism)	Genetic contributions to two special factors of neuroticism are associated with affluence, higher intelligence, better health, and longer life.	2	104179699	rs10174328	1e-08	0.0086489	9	Psychiatric/Psychological
Cigarette EUR	rs650576	Age of smoking initiation (MTAG)	Association studies of up to 1.2 million individuals yield new insights into the genetic etiology of tobacco and alcohol use.	2	104204520	rs1869073	5e-22	0.0142545	9	Smoking/Nicotine
Cigarette EUR	rs650576	Attention deficit hyperactivity disorder or autism spectrum disorder or intelligence (pleiotropy)	Genetic Relationships between Attention-Deficit/Hyperactivity Disorder, Autism Spectrum Disorder, and Intelligence.	2	104240205	rs11123965	3e-08	NA	9	Psychiatric/Psychological
Cigarette EUR	rs650576	Smoking status (ever vs never smokers)	Minimal phenotyping yields genome-wide association signals of low specificity for major depression.	2	104267572	rs67716713	5e-11	1.03348	9	Smoking/Nicotine
Cigarette EUR	rs650576	Smoking status	Leveraging Polygenic Functional Enrichment to Improve GWAS Power.	2	104268285	rs264974	9e-17	NA	9	Smoking/Nicotine
Cigarette EUR	rs650576	Reaction time	Study of 300,486 individuals identifies 148 independent genetic loci influencing general cognitive function.	2	104269262	rs264979	6e-13	0.012573	9	Psychiatric/Psychological
Cigarette EUR	rs650576	Reaction time	A general dimension of genetic sharing across diverse cognitive traits inferred from molecular data.	2	104269262	rs264979	6e-13	NA	9	Psychiatric/Psychological
Cigarette EUR	rs650576	Lifetime smoking	Genetic Risk for Smoking: Disentangling Interplay Between Genes and Socioeconomic Status.	2	104273554	rs264921	1e-17	NA	9	Smoking/Nicotine
Cigarette EUR	rs650576	Lifetime smoking (without educational attainment)	Genetic Risk for Smoking: Disentangling Interplay Between Genes and Socioeconomic Status.	2	104273554	rs264921	1e-12	NA	9	Smoking/Nicotine
Cigarette EUR	rs650576	Feeling nervous	Item-level analyses reveal genetic heterogeneity in neuroticism.	2	104275976	rs264923	6e-09	5.82	9	Psychiatric/Psychological
Cigarette EUR	rs1433309	HIV-1 viral setpoint	Genomewide association study for determinants of HIV-1 acquisition and viral set point in HIV-1 serodiscordant couples with quantified virus exposure.	2	104298541	rs264943	7e-06	NA	9	Biomarkers/Medical/Other
Cigarette EUR	rs650576	Smoking cessation (MTAG)	Association studies of up to 1.2 million individuals yield new insights into the genetic etiology of tobacco and alcohol use.	2	104303311	rs264952	5e-14	0.0115881	9	Smoking/Nicotine
Cigarette EUR	rs650576	Body mass index	Meta-analysis of genome-wide association studies for body fat distribution in 694,649 individuals of European ancestry.	2	104308545	rs264962	2e-12	0.0119	9	Physical Health/Index
Cigarette EUR	rs650576	Body mass index	Meta-analysis of genome-wide association studies for body fat distribution in 694,649 individuals of European ancestry.	2	104308545	rs264962	2e-12	0.0119	9	Physical Health/Index
Cigarette EUR	rs952031	F-savoury food liking (derived food-liking factor)	Large-scale GWAS of food liking reveals genetic determinants and genetic correlations with distinct neurophysiological traits.	2	104319974	rs921966	4e-10	0.0739	9	Lifestyle/Behavioral
Cigarette EUR	rs650576	Vegetable consumption	Observational or Genetically Predicted Higher Vegetable Intake and Kidney Function Impairment: An Integrated Population-Scale Cross-Sectional Analysis and Mendelian Randomization Study.	2	104333462	rs1598778	6e-09	0.011	9	Lifestyle/Behavioral
Cigarette EUR	rs650576	Noncognitive aspects of educational attainment	Investigating the genetic architecture of noncognitive skills using GWAS-by-subtraction.	2	104361420	rs9308868	2e-08	0.0394308	9	Lifestyle/Behavioral
Cigarette EUR	rs952031	F-sauces liking (derived food-liking factor)	Large-scale GWAS of food liking reveals genetic determinants and genetic correlations with distinct neurophysiological traits.	2	104387855	rs671722	7e-09	0.08135	9	Lifestyle/Behavioral
Cigarette EUR	rs952031	Insomnia	Genome-wide analysis of insomnia in 1,331,010 individuals identifies new risk loci and functional pathways.	2	104412924	rs72820274	1e-08	1.035	9	Psychiatric/Psychological
Cigarette EUR	rs952031	Body mass index	A cross-population atlas of genetic associations for 220 human phenotypes.	2	104412924	rs72820274	6e-12	0.0163	9	Physical Health/Index
Cigarette EUR	rs952031	Weight	A cross-population atlas of genetic associations for 220 human phenotypes.	2	104412924	rs72820274	8e-09	0.0121	9	Physical Health/Index
Cigarette EUR	rs952031	Body mass index	Leveraging Polygenic Functional Enrichment to Improve GWAS Power.	2	104420858	rs6707445	1e-12	NA	9	Physical Health/Index
Cigarette EUR	rs952031	Leisure screen time	Genome-wide association analyses of physical activity and sedentary behavior provide insights into underlying mechanisms and roles in disease prevention.	2	104433256	rs62151809	4e-09	0.023	9	Lifestyle/Behavioral
Cigarette EUR	rs35711744	Educational attainment (years of education)	Leveraging Polygenic Functional Enrichment to Improve GWAS Power.	2	104441546	rs2570497	9e-11	NA	9	Lifestyle/Behavioral
Cigarette EUR	rs35711744	Educational attainment (years of education)	Gene discovery and polygenic prediction from a genome-wide association study of educational attainment in 1.1 million individuals.	2	104441546	rs2570497	1e-16	0.0121	9	Lifestyle/Behavioral
Cigarette EUR	rs35711744	Educational attainment	Genetic Risk for Smoking: Disentangling Interplay Between Genes and Socioeconomic Status.	2	104441546	rs2570497	8e-11	NA	9	Lifestyle/Behavioral
Cigarette EUR	rs35711744	Sun-seeking behavior	Looking for Sunshine: Genetic Predisposition to Sun-Seeking in 265,000 Individuals of European Ancestry.	2	104441546	rs2570497	2e-08	NA	9	Biomarkers/Medical/Other
Cigarette EUR	rs35711744	Educational attainment (MTAG)	Gene discovery and polygenic prediction from a genome-wide association study of educational attainment in 1.1 million individuals.	2	104441546	rs2570497	2e-18	0.0119	9	Lifestyle/Behavioral
Cigarette EUR	rs35711744	Childhood aggressive behavior	Genetic association study of childhood aggression across raters, instruments, and age.	2	104442942	rs2570496	7e-06	0.011421	9	Psychiatric/Psychological
Cigarette EUR	rs35711744	Refractive error	Meta-analysis of 542,934 subjects of European ancestry identifies new genes and mechanisms predisposing to refractive error and myopia.	2	104443942	rs2570495	5e-15	NA	9	Physical Health/Index
Cigarette EUR	rs35711744	Highest math class taken (MTAG)	Gene discovery and polygenic prediction from a genome-wide association study of educational attainment in 1.1 million individuals.	2	104443942	rs2570495	8e-15	0.013	9	Lifestyle/Behavioral
Cigarette EUR	rs952031	Leisure sedentary behaviour (television watching)	Genome-wide association studies and Mendelian randomization analyses for leisure sedentary behaviours.	2	104447052	rs2916251	2e-13	0.016593	9	Lifestyle/Behavioral
Cigarette EUR	rs952031	Adult body size	Use of genetic variation to separate the effects of early and later life adiposity on disease risk: mendelian randomisation study.	2	104447054	rs533493779	1e-09	0.00869294	9	Physical Health/Index
Cigarette EUR	rs35711744	Educational attainment	Polygenic prediction of educational attainment within and between families from genome-wide association analyses in 3 million individuals.	2	104447905	rs2570492	6e-34	0.012994	9	Lifestyle/Behavioral
Cigarette EUR	rs35711744	Highest math class taken	Gene discovery and polygenic prediction from a genome-wide association study of educational attainment in 1.1 million individuals.	2	104451134	rs1550536	2e-08	0.013	9	Lifestyle/Behavioral
Cigarette EUR	rs952031	Lifetime smoking index	Evidence for causal effects of lifetime smoking on risk for depression and schizophrenia: a Mendelian randomisation study.	2	104469564	rs2678670	3e-10	0.013	9	Smoking/Nicotine
Cigarette EUR	rs952031	Smoking status (current vs never)	Genome-wide association study of smoking trajectory and meta-analysis of smoking status in 842,000 individuals.	2	104479862	rs1441102	5e-08	0.95	9	Smoking/Nicotine
Cigarette EUR	rs952031	Reaction time	Study of 300,486 individuals identifies 148 independent genetic loci influencing general cognitive function.	2	104479862	rs1441102	5e-08	0.0095365	9	Psychiatric/Psychological
Cigarette EUR	rs952031	Depressive symptoms	Multivariate genome-wide analyses of the well-being spectrum.	2	104479862	rs1441102	4e-08	0.007038	9	Psychiatric/Psychological
Cigarette EUR	rs895219	Self-reported math ability (MTAG)	Gene discovery and polygenic prediction from a genome-wide association study of educational attainment in 1.1 million individuals.	2	146034665	rs4662236	4e-08	0.0108	10	Lifestyle/Behavioral
Cigarette EUR	rs895219	Cannabis smoking or cigarette smoking or schizophrenia	Genome-wide identification of the shared genetic basis of cannabis and cigarette smoking and schizophrenia implicates NCAM1 and neuronal abnormality.	2	146037564	rs895219	6e-09	NA	10	Smoking/Nicotine
Cigarette EUR	rs895219	Migraine	Genome-wide analysis of 102,084 migraine cases identifies 123 risk loci and subtype-specific risk alleles.	2	146037564	rs895219	4e-11	1.03767	10	Biomarkers/Medical/Other
Cigarette EUR	rs35484537	Vaginal microbiome MetaCyc pathway (PWY-1622|formaldehyde assimilation I (serine pathway))	Association between Human Genetic Variants and the Vaginal Bacteriome of Pregnant Women.	2	146055736	rs35536462	1e-06	1.185	10	Biomarkers/Medical/Other
Cigarette EUR	rs1516141	Smoking status (ever vs never smokers)	Genome-wide association analyses of risk tolerance and risky behaviors in over 1 million individuals identify hundreds of loci and shared genetic influences.	2	146113733	rs961414	7e-28	0.022035	10	Smoking/Nicotine
Cigarette EUR	rs1516141	Smoking status (current vs never)	Genome-wide association study of smoking trajectory and meta-analysis of smoking status in 842,000 individuals.	2	146113733	rs961414	8e-13	0.94	10	Smoking/Nicotine
Cigarette EUR	rs1516141	Gut microbiota relative abundance (Dorea)	Genome-wide association studies and heritability analysis reveal the involvement of host genetics in the Japanese gut microbiota.	2	146114898	rs4422110	5e-06	0.0478	10	Biomarkers/Medical/Other
Cigarette EUR	rs1516141	Asthma (adult onset)	Shared Genetic and Experimental Links between Obesity-Related Traits and Asthma Subtypes in UK Biobank.	2	146118069	rs1474011	1e-09	NA	10	Biomarkers/Medical/Other
Cigarette EUR	rs1516141	Photic sneeze reflex	Detection and interpretation of shared genetic influences on 42 human traits.	2	146119018	rs1533426	1e-260	1.42248	10	Biomarkers/Medical/Other
Cigarette EUR	rs1516141	Cigarettes smoked per day (past)	Genome-wide association study of smoking trajectory and meta-analysis of smoking status in 842,000 individuals.	2	146123058	rs7571606	5e-09	0.027	10	Smoking/Nicotine
Cigarette EUR	rs1516141	Smoking initiation (ever regular vs never regular) (MTAG)	Association studies of up to 1.2 million individuals yield new insights into the genetic etiology of tobacco and alcohol use.	2	146123058	rs7571606	2e-53	0.0166138	10	Smoking/Nicotine
Cigarette EUR	rs1516141	Smoking initiation	Meta-analysis of up to 622,409 individuals identifies 40 novel smoking behaviour associated genetic loci.	2	146125523	rs10427255	3e-22	0.0166	10	Smoking/Nicotine
Cigarette EUR	rs1516141	Common traits (Other)	Web-based, participant-driven studies yield novel genetic associations for common traits.	2	146125523	rs10427255	1e-11	1.32	10	Biomarkers/Medical/Other
Cigarette EUR	rs1516141	Photic sneeze reflex	A genome-wide association study on photic sneeze reflex in the Chinese population.	2	146125523	rs10427255	6e-20	1.68	10	Biomarkers/Medical/Other
Cigarette EUR	rs1516141	Externalizing behaviour (multivariate analysis)	Multivariate analysis of 1.5 million people identifies genetic associations with traits related to self-regulation and addiction.	2	146125523	rs10427255	3e-26	0.012	10	Psychiatric/Psychological
Cigarette EUR	rs1516141	Smoking initiation	Genome-wide association study of smoking trajectory and meta-analysis of smoking status in 842,000 individuals.	2	146140132	rs6756212	3e-29	1.04	10	Smoking/Nicotine
Cigarette EUR	rs1516141	Nonatopic asthma	Shared Genetic and Experimental Links between Obesity-Related Traits and Asthma Subtypes in UK Biobank.	2	146140132	rs6756212	4e-08	NA	10	Biomarkers/Medical/Other
Cigarette EUR	rs1516141	Smoking initiation (ever regular vs never regular)	Association studies of up to 1.2 million individuals yield new insights into the genetic etiology of tobacco and alcohol use.	2	146140132	rs6756212	3e-40	0.0338881	10	Smoking/Nicotine
Cigarette EUR	rs1516141	Smoking cessation (MTAG)	Association studies of up to 1.2 million individuals yield new insights into the genetic etiology of tobacco and alcohol use.	2	146140132	rs6756212	6e-14	0.0116286	10	Smoking/Nicotine
Cigarette EUR	rs1516141	Asthma onset (childhood vs adult)	Genetic Architectures of Childhood- and Adult-Onset Asthma Are Partly Distinct.	2	146145018	rs2381712	4e-08	1.05708	10	Biomarkers/Medical/Other
Cigarette EUR	rs1516141	Asthma	Genetic Architectures of Childhood- and Adult-Onset Asthma Are Partly Distinct.	2	146145018	rs2381712	9e-07	1.034	10	Biomarkers/Medical/Other
Cigarette EUR	rs1516141	Asthma (adult onset)	Genetic Architectures of Childhood- and Adult-Onset Asthma Are Partly Distinct.	2	146145018	rs2381712	3e-16	1.056	10	Biomarkers/Medical/Other
Cigarette EUR	rs1516141	Lobe attachment (rater-scored or self-reported)	Multiethnic GWAS Reveals Polygenic Architecture of Earlobe Attachment.	2	146146452	rs34338764	7e-06	NA	10	Psychiatric/Psychological
Cigarette EUR	rs1516141	Lifetime smoking	Genetic Risk for Smoking: Disentangling Interplay Between Genes and Socioeconomic Status.	2	146146452	rs34338764	8e-28	NA	10	Smoking/Nicotine
Cigarette EUR	rs1516141	Lifetime smoking (without educational attainment)	Genetic Risk for Smoking: Disentangling Interplay Between Genes and Socioeconomic Status.	2	146152388	rs1516141	8e-25	NA	10	Smoking/Nicotine
Cigarette EUR	rs72863305	Insulin levels	Identification of genetic variants for blood insulin level in sex-stratified Korean population and evaluation of the causal relationship between blood insulin level and polycystic ovary syndrome.	2	146153407	rs16824898	2e-06	0.69	10	Physical Health/Index
Cigarette EUR	rs1516141	Smoking initiation (ever regular vs never regular)	Exome Chip Meta-analysis Fine Maps Causal Variants and Elucidates the Genetic Architecture of Rare Coding Variants in Smoking and Alcohol Use.	2	146155371	rs6745444	2e-20	0.0211	10	Smoking/Nicotine
Cigarette EUR	rs1516141	Asthma (adult onset)	Shared and distinct genetic risk factors for childhood-onset and adult-onset asthma: genome-wide and transcriptome-wide studies.	2	146156679	rs12617922	2e-10	1.066	10	Biomarkers/Medical/Other
Cigarette EUR	rs12622738	Diastolic blood pressure	Genome-wide association analysis identifies novel blood pressure loci and offers biological insights into cardiovascular risk.	2	146166521	rs12996225	4e-06	0.1254	10	Physical Health/Index
Cigarette EUR	rs12622738	Lifetime smoking index	Evidence for causal effects of lifetime smoking on risk for depression and schizophrenia: a Mendelian randomisation study.	2	146175106	rs2890772	2e-22	0.02	10	Smoking/Nicotine
Cigarette EUR	rs12622738	Risk-taking tendency (4-domain principal component model)	Genome-wide association analyses of risk tolerance and risky behaviors in over 1 million individuals identify hundreds of loci and shared genetic influences.	2	146175106	rs2890772	4e-09	0.0154616	10	Psychiatric/Psychological
Cigarette EUR	rs72863305	Risk-taking behavior (multivariate analysis)	The Genetic and Neural Substrates of Externalizing Behavior.	2	146217925	rs13008797	4e-12	NA	10	Psychiatric/Psychological
Cigarette EUR	rs72863305	Smoking initiation	Meta-analysis of up to 622,409 individuals identifies 40 novel smoking behaviour associated genetic loci.	2	146243333	rs11694518	3e-09	NA	10	Smoking/Nicotine
Cigarette EUR	rs12622738	Diastolic blood pressure	Genetic analysis of over 1 million people identifies 535 new loci associated with blood pressure traits.	2	146272860	rs34570306	5e-13	0.1115	10	Physical Health/Index
Cigarette EUR	rs12622738	Fresh fruit consumption	Comprehensive genomic analysis of dietary habits in UK Biobank identifies hundreds of genetic associations.	2	146298007	rs10192394	2e-10	0.0134182	10	Lifestyle/Behavioral
Cigarette EUR	rs12622738	Smoking status (heavy vs never)	Novel insights into the genetics of smoking behaviour, lung function, and chronic obstructive pulmonary disease (UK BiLEVE): a genetic association study in UK Biobank.	2	146316319	rs10193706	1e-10	1.09	10	Smoking/Nicotine
Cigarette EUR	rs12622738	Coffee consumption	A genome-wide association study of bitter and sweet beverage consumption.	2	146316319	rs10193706	1e-06	0.0072	10	Lifestyle/Behavioral
Cigarette EUR	rs12622738	Smoking status	Leveraging Polygenic Functional Enrichment to Improve GWAS Power.	2	146316319	rs10193706	2e-24	NA	10	Smoking/Nicotine
Cigarette EUR	rs73077107	Educational attainment (years of education)	Genome-wide association study identifies 74 loci associated with educational attainment.	3	48731487	rs3172494	9e-11	0.0231412	12	Lifestyle/Behavioral
Cigarette EUR	rs73077107	Household income (MTAG)	Genome-wide analysis identifies molecular systems and 149 genetic loci associated with income.	3	48731487	rs3172494	6e-13	0.0232159	12	Psychiatric/Psychological
Cigarette EUR	rs73077107	Acceptance of an invitation to participate in a mental health questionnaire	Genetic predictors of participation in optional components of UK Biobank.	3	48731487	rs3172494	9e-09	0.96	12	Psychiatric/Psychological
Cigarette EUR	rs73077107	Smoking initiation (ever regular vs never regular) (MTAG)	Association studies of up to 1.2 million individuals yield new insights into the genetic etiology of tobacco and alcohol use.	3	48731487	rs3172494	1e-16	0.0140486	12	Smoking/Nicotine
Cigarette EUR	rs73077107	Smoking initiation (ever regular vs never regular)	Association studies of up to 1.2 million individuals yield new insights into the genetic etiology of tobacco and alcohol use.	3	48731487	rs3172494	3e-13	0.0291267	12	Smoking/Nicotine
Cigarette EUR	rs73077107	Insomnia	Genome-wide meta-analysis of insomnia prioritizes genes associated with metabolic and psychiatric pathways.	3	48731487	rs3172494	2e-09	0.009	12	Psychiatric/Psychological
Cigarette EUR	rs73077107	Alzheimer's disease or educational attainment (pleiotropy)	Pleiotropic predisposition to Alzheimer's disease and educational attainment: insights from the summary statistics analysis.	3	48731487	rs3172494	2e-11	56.4446	12	Lifestyle/Behavioral
Cigarette EUR	rs73077107	Age at first birth	Identification of 371 genetic variants for age at first sex and birth linked to externalising behaviour.	3	48731487	rs3172494	9e-19	0.1341	12	Physical Health/Index
Cigarette EUR	rs73077107	Waist circumference adjusted for body mass index	GWAS of allometric body-shape indices in UK Biobank identifies loci suggesting associations with morphogenesis, organogenesis, adrenal cell renewal and cancer.	3	48731487	rs3172494	1e-08	0.0263808	12	Physical Health/Index
Cigarette EUR	rs73077107	Depressed affect	Meta-analysis of genome-wide association studies for neuroticism in 449,484 individuals identifies novel genetic loci and pathways.	3	49381898	rs6774721	4e-08	0.01855	12	Psychiatric/Psychological
Cigarette EUR	rs73077107	Intelligence	Genome-wide association meta-analysis in 269,867 individuals identifies new genetic and functional links to intelligence.	3	49381898	rs6774721	1e-12	7.124	12	Psychiatric/Psychological
Cigarette EUR	rs73077107	Intelligence (MTAG)	A combined analysis of genetically correlated traits identifies 187 loci and a role for neurogenesis and myelination in intelligence.	3	49381898	rs6774721	6e-11	0.0288756	12	Psychiatric/Psychological
Cigarette EUR	rs73077107	Systolic blood pressure	Genetic analysis of over 1 million people identifies 535 new loci associated with blood pressure traits.	3	49381898	rs6774721	3e-10	0.2457	12	Biomarkers/Medical/Other
Cigarette EUR	rs73077107	Attention deficit hyperactivity disorder or autism spectrum disorder or intelligence (pleiotropy)	Genetic Relationships between Attention-Deficit/Hyperactivity Disorder, Autism Spectrum Disorder, and Intelligence.	3	49381898	rs6774721	1e-12	NA	12	Psychiatric/Psychological
Cigarette EUR	rs73077107	Coronary artery disease	Identification of 64 Novel Genetic Loci Provides an Expanded View on the Genetic Architecture of Coronary Artery Disease.	3	49448566	rs7623687	1e-08	0.0529	12	Biomarkers/Medical/Other
Cigarette EUR	rs73077107	Coronary artery disease (myocardial infarction, percutaneous transluminal coronary angioplasty, coronary artery bypass grafting, angina or chromic ischemic heart disease)	Association analyses based on false discovery rate implicate new loci for coronary artery disease.	3	49448566	rs7623687	4e-10	1.076	12	Biomarkers/Medical/Other
Cigarette EUR	rs73077107	Coronary artery disease	Genetic analysis in UK Biobank links insulin resistance and transendothelial migration pathways to coronary artery disease.	3	49448566	rs7623687	2e-08	1.08	12	Biomarkers/Medical/Other
Cigarette EUR	rs73077107	Waist circumference adjusted for body mass index	Shared Genetic and Experimental Links between Obesity-Related Traits and Asthma Subtypes in UK Biobank.	3	49496059	rs73073007	2e-12	NA	12	Physical Health/Index
Cigarette EUR	rs73077107	General cognitive ability	Study of 300,486 individuals identifies 148 independent genetic loci influencing general cognitive function.	3	49502779	rs111599092	9e-09	5.755	12	Psychiatric/Psychological
Cigarette EUR	rs73077107	Intelligence (MTAG)	A combined analysis of genetically correlated traits identifies 187 loci and a role for neurogenesis and myelination in intelligence.	3	49525218	rs111327216	4e-11	0.0296833	12	Psychiatric/Psychological
Cigarette EUR	rs73077107	Systolic blood pressure	Leveraging Polygenic Functional Enrichment to Improve GWAS Power.	3	49577017	rs73074830	2e-08	NA	12	Biomarkers/Medical/Other
Cigarette EUR	rs59357103	Cognitive aspects of educational attainment	Investigating the genetic architecture of noncognitive skills using GWAS-by-subtraction.	3	49619493	rs34890793	3e-08	0.0488763	12	Lifestyle/Behavioral
Cigarette EUR	rs59357103	Insomnia	Genome-wide meta-analysis of insomnia prioritizes genes associated with metabolic and psychiatric pathways.	3	49646669	rs11721148	1e-11	0.011	12	Psychiatric/Psychological
Cigarette EUR	rs59357103	Major depressive disorder (MTAG)	Integrative analysis of genome-wide association studies identifies novel loci associated with neuropsychiatric disorders.	3	49646981	rs2029591	1e-09	0.0338025	12	Psychiatric/Psychological
Cigarette EUR	rs59357103	Smoking cessation	Genome-wide association study of smoking trajectory and meta-analysis of smoking status in 842,000 individuals.	3	49649873	rs62262671	4e-08	0.964	12	Smoking/Nicotine
Cigarette EUR	rs59357103	Educational attainment (years of education)	Gene discovery and polygenic prediction from a genome-wide association study of educational attainment in 1.1 million individuals.	3	49649873	rs62262671	2e-25	0.0213	12	Lifestyle/Behavioral
Cigarette EUR	rs59357103	Prostate cancer	A large-scale association study detects novel rare variants, risk genes, functional elements, and polygenic architecture of prostate cancer susceptibility.	3	49649873	rs62262671	4e-08	1.12	12	Biomarkers/Medical/Other
Cigarette EUR	rs59357103	Prostate cancer	Pan-cancer study detects genetic risk variants and shared genetic basis in two large cohorts.	3	49655927	rs62262672	2e-07	1.10144	12	Biomarkers/Medical/Other
Cigarette EUR	rs59357103	Intelligence (MTAG)	A combined analysis of genetically correlated traits identifies 187 loci and a role for neurogenesis and myelination in intelligence.	3	49658084	rs13096480	2e-11	0.0256482	12	Psychiatric/Psychological
Cigarette EUR	rs73077107	Waist circumference adjusted for body mass index	GWAS of allometric body-shape indices in UK Biobank identifies loci suggesting associations with morphogenesis, organogenesis, adrenal cell renewal and cancer.	3	49671037	rs73077107	5e-10	0.0290821	12	Physical Health/Index
Cigarette EUR	rs59357103	Waist circumference adjusted for body mass index	Shared Genetic and Experimental Links between Obesity-Related Traits and Asthma Subtypes in UK Biobank.	3	49687486	rs55754265	1e-18	NA	12	Physical Health/Index
Cigarette EUR	rs59357103	A body shape index	GWAS of allometric body-shape indices in UK Biobank identifies loci suggesting associations with morphogenesis, organogenesis, adrenal cell renewal and cancer.	3	49687486	rs55754265	6e-11	0.026917	12	Physical Health/Index
Cigarette EUR	rs59357103	Waist circumference adjusted for body mass index	GWAS of allometric body-shape indices in UK Biobank identifies loci suggesting associations with morphogenesis, organogenesis, adrenal cell renewal and cancer.	3	49687486	rs55754265	9e-14	0.0305733	12	Physical Health/Index
Cigarette EUR	rs73077107	Household income	Genome-wide analysis identifies molecular systems and 149 genetic loci associated with income.	3	49749705	rs73077157	1e-08	0.011457	12	Psychiatric/Psychological
Cigarette EUR	rs73077107	Household income (MTAG)	Genome-wide analysis identifies molecular systems and 149 genetic loci associated with income.	3	49749705	rs73077157	1e-14	0.0234291	12	Psychiatric/Psychological
Cigarette EUR	rs73077107	Insomnia	Genome-wide meta-analysis of insomnia prioritizes genes associated with metabolic and psychiatric pathways.	3	49749705	rs73077157	7e-10	0.008	12	Psychiatric/Psychological
Cigarette EUR	rs73077107	Red cell distribution width	Leveraging Polygenic Functional Enrichment to Improve GWAS Power.	3	49749705	rs73077157	4e-26	NA	12	Biomarkers/Medical/Other
Cigarette EUR	rs59357103	Multisite chronic pain	Genome-wide association study of multisite chronic pain in UK Biobank.	3	49754970	rs7628207	8e-10	0.0195	12	Biomarkers/Medical/Other
Cigarette EUR	rs59357103	Endometriosis or depression (pleiotropy)	Genetic analysis of endometriosis and depression identifies shared loci and implicates causal links with gastric mucosa abnormality.	3	49797769	rs9835157	4e-10	0.0334667	12	Psychiatric/Psychological
Cigarette EUR	rs59357103	Biological sex	Genetic analyses identify widespread sex-differential participation bias.	3	49808618	rs7652179	3e-12	0.0167056	12	Biomarkers/Medical/Other
Cigarette EUR	rs73077107	Blood protein levels	Genomic atlas of the human plasma proteome.	3	49832788	rs73079003	7e-113	0.79	12	Biomarkers/Medical/Other
Cigarette EUR	rs73077107	Glucose levels	A cross-population atlas of genetic associations for 220 human phenotypes.	3	49832788	rs73079003	3e-08	0.0208	12	Biomarkers/Medical/Other
Cigarette EUR	rs59357103	Lung function (FEV1/FVC)	Leveraging Polygenic Functional Enrichment to Improve GWAS Power.	3	49835450	rs6790568	8e-09	NA	12	Biomarkers/Medical/Other
Cigarette EUR	rs73077107	Insomnia	Genome-wide analysis of insomnia in 1,331,010 individuals identifies new risk loci and functional pathways.	3	49863483	rs73079014	4e-08	1.05042	12	Psychiatric/Psychological
Cigarette EUR	rs73077107	Externalizing behaviour (multivariate analysis)	Multivariate analysis of 1.5 million people identifies genetic associations with traits related to self-regulation and addiction.	3	49863483	rs73079014	7e-18	0.015	12	Psychiatric/Psychological
Cigarette EUR	rs73077107	Walking pace	Genome-wide association study of self-reported walking pace suggests beneficial effects of brisk walking on health and survival.	3	49880399	rs34484573	3e-10	0.0118321	12	Lifestyle/Behavioral
Cigarette EUR	rs59357103	Intelligence	Genome-wide association meta-analysis in 269,867 individuals identifies new genetic and functional links to intelligence.	3	49890967	rs59357103	3e-08	5.567	12	Psychiatric/Psychological
Cigarette EUR	rs59357103	Attention deficit hyperactivity disorder or autism spectrum disorder or intelligence (pleiotropy)	Genetic Relationships between Attention-Deficit/Hyperactivity Disorder, Autism Spectrum Disorder, and Intelligence.	3	49890967	rs59357103	8e-11	NA	12	Psychiatric/Psychological
Cigarette EUR	rs62262061	Mean corpuscular volume	Trans-ethnic and Ancestry-Specific Blood-Cell Genetics in 746,667 Individuals from 5 Global Populations.	3	49898318	rs62260755	9e-25	NA	12	Biomarkers/Medical/Other
Cigarette EUR	rs62262061	Mean corpuscular volume	Trans-ethnic and Ancestry-Specific Blood-Cell Genetics in 746,667 Individuals from 5 Global Populations.	3	49898318	rs62260755	2e-27	0.025003	12	Biomarkers/Medical/Other
Cigarette EUR	rs62262061	Body mass index	Shared Genetic and Experimental Links between Obesity-Related Traits and Asthma Subtypes in UK Biobank.	3	49898318	rs62260755	1e-20	NA	12	Physical Health/Index
Cigarette EUR	rs62262061	Smoking status	Leveraging Polygenic Functional Enrichment to Improve GWAS Power.	3	49898318	rs62260755	1e-09	NA	12	Smoking/Nicotine
Cigarette EUR	rs62262061	Multisite chronic pain	Sex-stratified genome-wide association study of multisite chronic pain in UK Biobank.	3	49898318	rs62260755	5e-09	NA	12	Biomarkers/Medical/Other
Cigarette EUR	rs62262061	Attention deficit hyperactivity disorder or autism spectrum disorder or intelligence (pleiotropy)	Genetic Relationships between Attention-Deficit/Hyperactivity Disorder, Autism Spectrum Disorder, and Intelligence.	3	49898318	rs62260755	2e-15	NA	12	Psychiatric/Psychological
Cigarette EUR	rs35917071	Body mass index	Shared Genetic and Experimental Links between Obesity-Related Traits and Asthma Subtypes in UK Biobank.	3	49965609	rs35917071	2e-16	NA	12	Physical Health/Index
Cigarette EUR	rs62262061	Intelligence	Genome-wide association meta-analysis in 269,867 individuals identifies new genetic and functional links to intelligence.	3	50031840	rs35012435	1e-11	6.76	12	Psychiatric/Psychological
Cigarette EUR	rs62262061	Insomnia	Genome-wide meta-analysis of insomnia prioritizes genes associated with metabolic and psychiatric pathways.	3	50044006	rs7635601	8e-09	0.006	12	Psychiatric/Psychological
Cigarette EUR	rs62262061	Household income (MTAG)	Genome-wide analysis identifies molecular systems and 149 genetic loci associated with income.	3	50067350	rs35849525	2e-11	0.0155275	12	Psychiatric/Psychological
Cigarette EUR	rs62262061	Intelligence (MTAG)	A combined analysis of genetically correlated traits identifies 187 loci and a role for neurogenesis and myelination in intelligence.	3	50067350	rs35849525	1e-16	0.0290652	12	Psychiatric/Psychological
Cigarette EUR	rs62262061	Cognitive performance (MTAG)	Gene discovery and polygenic prediction from a genome-wide association study of educational attainment in 1.1 million individuals.	3	50085153	rs17304079	1e-32	0.0309	12	Psychiatric/Psychological
Cigarette EUR	rs35917071	Educational attainment (years of education)	Genome-wide association study identifies 74 loci associated with educational attainment.	3	50174844	rs71326918	1e-08	0.0220925	12	Lifestyle/Behavioral
Cigarette EUR	rs35917071	Household income (MTAG)	Genome-wide analysis identifies molecular systems and 149 genetic loci associated with income.	3	50174844	rs71326918	1e-08	0.0183283	12	Psychiatric/Psychological
Cigarette EUR	rs35917071	Waist circumference adjusted for body mass index	Shared Genetic and Experimental Links between Obesity-Related Traits and Asthma Subtypes in UK Biobank.	3	50174844	rs71326918	1e-10	NA	12	Physical Health/Index
Cigarette EUR	rs62262061	Cognitive ability (MTAG)	Large-Scale Cognitive GWAS Meta-Analysis Reveals Tissue-Specific Neural Expression and Potential Nootropic Drug Targets.	3	50175940	rs2014004	4e-13	7.241	12	Psychiatric/Psychological
Cigarette EUR	rs62260389	Body mass index	Shared Genetic and Experimental Links between Obesity-Related Traits and Asthma Subtypes in UK Biobank.	3	51080040	rs55966607	8e-09	NA	13	Physical Health/Index
Cigarette EUR	rs62260389	Alzheimer's disease or educational attainment (pleiotropy)	Pleiotropic predisposition to Alzheimer's disease and educational attainment: insights from the summary statistics analysis.	3	51293955	rs10446472	1e-06	33.1468	13	Lifestyle/Behavioral
Cigarette EUR	rs62260389	Educational attainment (years of education)	Genome-wide association study identifies 74 loci associated with educational attainment.	3	51469248	rs35971989	3e-08	0.017543	13	Lifestyle/Behavioral
Cigarette EUR	rs62260389	Cognitive ability, years of educational attainment or schizophrenia (pleiotropy)	Pleiotropic Meta-Analysis of Cognition, Education, and Schizophrenia Differentiates Roles of Early Neurodevelopmental and Adult Synaptic Pathways.	3	51469248	rs35971989	3e-08	0.0148476	13	Lifestyle/Behavioral
Cigarette EUR	rs9310201	General cognitive ability	Study of 300,486 individuals identifies 148 independent genetic loci influencing general cognitive function.	3	70911271	rs2077610	5e-08	5.462	14	Psychiatric/Psychological
Cigarette EUR	rs34371285	Intraocular pressure	Genome-Wide Association Analyses Identify New Loci Influencing Intraocular Pressure.	3	70950691	rs34552401	9e-11	0.098	14	Biomarkers/Medical/Other
Cigarette EUR	rs34371285	Alcohol consumption (drinks per week) (MTAG)	Genome-wide meta-analysis of problematic alcohol use in 435,563 individuals yields insights into biology and relationships with other traits.	3	70954512	rs13093886	2e-08	0.0108146	14	Substance Use (non-smoking)
Cigarette EUR	rs34371285	Intraocular pressure	Multi-trait genome-wide association study identifies new loci associated with optic disc parameters.	3	70965425	rs34942426	4e-07	0.1423	14	Biomarkers/Medical/Other
Cigarette EUR	rs34371285	Intraocular pressure and central corneal thickness (multi-trait analysis)	Multi-trait genome-wide association study identifies new loci associated with optic disc parameters.	3	70965425	rs34942426	2e-08	NA	14	Biomarkers/Medical/Other
Cigarette EUR	rs34371285	Alcohol consumption (drinks per week) (MTAG)	Association studies of up to 1.2 million individuals yield new insights into the genetic etiology of tobacco and alcohol use.	3	70968431	rs13094887	3e-15	0.0114029	14	Substance Use (non-smoking)
Cigarette EUR	rs34371285	Alcohol consumption (drinks per week)	Association studies of up to 1.2 million individuals yield new insights into the genetic etiology of tobacco and alcohol use.	3	70968431	rs13094887	9e-11	0.0103097	14	Substance Use (non-smoking)
Cigarette EUR	rs34371285	Refractive error	Meta-analysis of 542,934 subjects of European ancestry identifies new genes and mechanisms predisposing to refractive error and myopia.	3	70985059	rs11928769	4e-08	NA	14	Physical Health/Index
Cigarette EUR	rs9310201	Anorexia nervosa vs Tourette's syndrome and other tic disorders (ordinary least squares (OLS))	Identifying loci with different allele frequencies among cases of eight psychiatric disorders using CC-GWAS.	3	70994006	rs9847154	4e-09	0.0214	14	Psychiatric/Psychological
Cigarette EUR	rs34371285	Educational attainment	Polygenic prediction of educational attainment within and between families from genome-wide association analyses in 3 million individuals.	3	70996636	rs62257211	1e-18	0.0101868	14	Lifestyle/Behavioral
Cigarette EUR	rs34371285	Systolic blood pressure	High Blood Pressure and Intraocular Pressure: A Mendelian Randomization Study.	3	71018517	rs9845197	3e-09	0.234	14	Biomarkers/Medical/Other
Cigarette EUR	rs9874207	Anorexia nervosa	Genome-wide association study identifies eight risk loci and implicates metabo-psychiatric origins for anorexia nervosa.	3	71019750	rs9874207	2e-08	1.08	14	Psychiatric/Psychological
Cigarette EUR	rs6448748	Number of sexual partners	Genome-wide association analyses of risk tolerance and risky behaviors in over 1 million individuals identify hundreds of loci and shared genetic influences.	4	31141947	rs16884402	3e-12	0.0182814	15	Lifestyle/Behavioral
Cigarette EUR	rs6448748	Risk-taking behavior (multivariate analysis)	The Genetic and Neural Substrates of Externalizing Behavior.	4	31141947	rs16884402	1e-12	NA	15	Psychiatric/Psychological
Cigarette EUR	rs6448748	Externalizing behaviour (multivariate analysis)	Multivariate analysis of 1.5 million people identifies genetic associations with traits related to self-regulation and addiction.	4	31143818	rs7675916	3e-24	0.013	15	Psychiatric/Psychological
Cigarette EUR	rs113914479	Smoking status (ever vs never smokers)	Genome-wide association analyses of risk tolerance and risky behaviors in over 1 million individuals identify hundreds of loci and shared genetic influences.	4	31183330	rs7679162	3e-10	0.0144064	15	Smoking/Nicotine
Cigarette EUR	rs113914479	General risk tolerance (MTAG)	Genome-wide association analyses of risk tolerance and risky behaviors in over 1 million individuals identify hundreds of loci and shared genetic influences.	4	31184484	rs58400863	1e-15	0.01	15	Psychiatric/Psychological
Cigarette EUR	rs113914479	Smoking initiation (ever regular vs never regular) (MTAG)	Association studies of up to 1.2 million individuals yield new insights into the genetic etiology of tobacco and alcohol use.	4	31184484	rs58400863	5e-18	0.00989187	15	Smoking/Nicotine
Cigarette EUR	rs113914479	Smoking initiation (ever regular vs never regular)	Association studies of up to 1.2 million individuals yield new insights into the genetic etiology of tobacco and alcohol use.	4	31184484	rs58400863	5e-14	0.0201719	15	Smoking/Nicotine
Cigarette EUR	rs113914479	Smoking status	Leveraging Polygenic Functional Enrichment to Improve GWAS Power.	4	31184484	rs58400863	5e-10	NA	15	Smoking/Nicotine
Cigarette EUR	rs113914479	Adventurousness	Genome-wide association analyses of risk tolerance and risky behaviors in over 1 million individuals identify hundreds of loci and shared genetic influences.	4	31204657	rs73219118	1e-09	0.0124802	15	Psychiatric/Psychological
Cigarette EUR	rs113914479	Age of smoking initiation (MTAG)	Association studies of up to 1.2 million individuals yield new insights into the genetic etiology of tobacco and alcohol use.	4	31204657	rs73219118	2e-12	0.0109356	15	Smoking/Nicotine
Cigarette EUR	rs13109980	Milk type: Skimmed, semi-skimmed or full cream (UKB data field 1418)	Comprehensive genomic analysis of dietary habits in UK Biobank identifies hundreds of genetic associations.	4	140858717	rs769668	5e-09	0.013371	16	Lifestyle/Behavioral
Cigarette EUR	rs13109980	Body mass index	Meta-analysis of genome-wide association studies for body fat distribution in 694,649 individuals of European ancestry.	4	140863365	rs57800857	3e-15	0.0157	16	Physical Health/Index
Cigarette EUR	rs13109980	Body mass index	Leveraging Polygenic Functional Enrichment to Improve GWAS Power.	4	140863365	rs57800857	1e-12	NA	16	Physical Health/Index
Cigarette EUR	rs13109980	Body mass index	Meta-analysis of genome-wide association studies for body fat distribution in 694,649 individuals of European ancestry.	4	140863365	rs57800857	3e-15	0.0157	16	Physical Health/Index
Cigarette EUR	rs13109980	Body mass index	Shared Genetic and Experimental Links between Obesity-Related Traits and Asthma Subtypes in UK Biobank.	4	140863365	rs57800857	3e-13	NA	16	Physical Health/Index
Cigarette EUR	rs13109980	Walking pace	Genome-wide association study of self-reported walking pace suggests beneficial effects of brisk walking on health and survival.	4	140863365	rs57800857	6e-11	0.0085207	16	Lifestyle/Behavioral
Cigarette EUR	rs13109980	Body fat percentage	Genetic evidence for different adiposity phenotypes and their opposing influence on ectopic fat and risk of cardiometabolic disease.	4	140863365	rs57800857	9e-18	0.013	16	Physical Health/Index
Cigarette EUR	rs13109980	Metabolic biomarkers (multivariate analysis)	Genetic evidence for different adiposity phenotypes and their opposing influence on ectopic fat and risk of cardiometabolic disease.	4	140863365	rs57800857	7e-12	NA	16	Biomarkers/Medical/Other
Cigarette EUR	rs13109980	High density lipoprotein cholesterol levels	Genetic evidence for different adiposity phenotypes and their opposing influence on ectopic fat and risk of cardiometabolic disease.	4	140863365	rs57800857	1e-06	0.009	16	Physical Health/Index
Cigarette EUR	rs13109980	C-reactive protein levels	Using Mendelian randomization to evaluate the causal relationship between serum C-reactive protein levels and age-related macular degeneration.	4	140868894	rs769662	1e-08	0.0121278	16	Biomarkers/Medical/Other
Cigarette EUR	rs13109980	Educational attainment (years of education)	Gene discovery and polygenic prediction from a genome-wide association study of educational attainment in 1.1 million individuals.	4	140868894	rs769662	9e-11	0.0095	16	Lifestyle/Behavioral
Cigarette EUR	rs13109980	Gastroesophageal reflux disease	Gastroesophageal reflux GWAS identifies risk loci that also associate with subsequent severe esophageal diseases.	4	140874760	rs809955	2e-10	1.03759	16	Biomarkers/Medical/Other
Cigarette EUR	rs13109980	Waist-hip ratio	Meta-analysis of genome-wide association studies for body fat distribution in 694,649 individuals of European ancestry.	4	140874760	rs809955	2e-14	0.0155	16	Physical Health/Index
Cigarette EUR	rs13109980	Predicted visceral adipose tissue	Contribution of genetics to visceral adiposity and its relation to cardiovascular and metabolic disease.	4	140874760	rs809955	7e-10	0.0158426	16	Biomarkers/Medical/Other
Cigarette EUR	rs13109980	Adult body size	Use of genetic variation to separate the effects of early and later life adiposity on disease risk: mendelian randomisation study.	4	140874760	rs809955	1e-12	0.0101003	16	Physical Health/Index
Cigarette EUR	rs13109980	Age at first sexual intercourse	Identification of 371 genetic variants for age at first sex and birth linked to externalising behaviour.	4	140874760	rs809955	1e-13	0.0156996	16	Physical Health/Index
Cigarette EUR	rs13109980	Smoking initiation (ever regular vs never regular) (MTAG)	Association studies of up to 1.2 million individuals yield new insights into the genetic etiology of tobacco and alcohol use.	4	140886963	rs13109980	6e-24	0.0116389	16	Smoking/Nicotine
Cigarette EUR	rs13109980	Smoking initiation (ever regular vs never regular)	Association studies of up to 1.2 million individuals yield new insights into the genetic etiology of tobacco and alcohol use.	4	140886963	rs13109980	3e-16	0.0221816	16	Smoking/Nicotine
Cigarette EUR	rs13109980	Age of smoking initiation (MTAG)	Association studies of up to 1.2 million individuals yield new insights into the genetic etiology of tobacco and alcohol use.	4	140886963	rs13109980	3e-19	0.0139735	16	Smoking/Nicotine
Cigarette EUR	rs13109980	Externalizing behaviour (multivariate analysis)	Multivariate analysis of 1.5 million people identifies genetic associations with traits related to self-regulation and addiction.	4	140886963	rs13109980	8e-17	0.01	16	Psychiatric/Psychological
Cigarette EUR	rs13109980	Type 2 diabetes	A cross-population atlas of genetic associations for 220 human phenotypes.	4	140893287	rs56218782	1e-08	0.039	16	Physical Health/Index
Cigarette EUR	rs13109980	C-reactive protein levels	Genetic analysis of over half a million people characterises C-reactive protein loci.	4	140900251	rs72712556	2e-08	0.012	16	Biomarkers/Medical/Other
Cigarette EUR	rs13109980	Educational attainment (years of education)	Gene discovery and polygenic prediction from a genome-wide association study of educational attainment in 1.1 million individuals.	4	140903155	rs35319653	8e-16	0.0119	16	Lifestyle/Behavioral
Cigarette EUR	rs13109980	Educational attainment	Polygenic prediction of educational attainment within and between families from genome-wide association analyses in 3 million individuals.	4	140903155	rs35319653	2e-40	0.0147005	16	Lifestyle/Behavioral
Cigarette EUR	rs13109980	Type 2 diabetes	Discovery of 318 new risk loci for type 2 diabetes and related vascular outcomes among 1.4 million participants in a multi-ancestry meta-analysis.	4	140906390	rs12505942	7e-10	0.0298	16	Physical Health/Index
Cigarette EUR	rs13109980	Type 2 diabetes	Discovery of 318 new risk loci for type 2 diabetes and related vascular outcomes among 1.4 million participants in a multi-ancestry meta-analysis.	4	140906390	rs12505942	2e-12	0.0294	16	Physical Health/Index
Cigarette EUR	rs13109980	Borderline personality disorder	Genome-wide association study of borderline personality disorder reveals genetic overlap with bipolar disorder, major depression and schizophrenia.	4	140908755	rs13136239	6e-06	1.37118	16	Psychiatric/Psychological
Cigarette EUR	rs13109980	Multisite chronic pain	Genome-wide association study of multisite chronic pain in UK Biobank.	4	140908755	rs13136239	4e-08	0.0141	16	Biomarkers/Medical/Other
Cigarette EUR	rs13109980	Age of smoking initiation	Association studies of up to 1.2 million individuals yield new insights into the genetic etiology of tobacco and alcohol use.	4	140908755	rs13136239	6e-09	0.015	16	Smoking/Nicotine
Cigarette EUR	rs12513045	Educational attainment (MTAG)	Gene discovery and polygenic prediction from a genome-wide association study of educational attainment in 1.1 million individuals.	4	140909431	rs35612722	6e-14	0.0102	16	Lifestyle/Behavioral
Cigarette EUR	rs12513045	Depression	Genetic variants associated with subjective well-being, depressive symptoms, and neuroticism identified through genome-wide analyses.	4	140925870	rs1877075	2e-06	4.81041	16	Psychiatric/Psychological
Cigarette EUR	rs12513045	Depressive symptoms (MTAG)	Multi-trait analysis of genome-wide association summary statistics using MTAG.	4	140925870	rs1877075	3e-08	0.0127	16	Psychiatric/Psychological
Cigarette EUR	rs12513045	Smoking status	Leveraging Polygenic Functional Enrichment to Improve GWAS Power.	4	140934146	rs17373621	7e-10	NA	16	Smoking/Nicotine
Cigarette EUR	rs12513045	Smoking status (ever vs never smokers)	Genome-wide association analyses of risk tolerance and risky behaviors in over 1 million individuals identify hundreds of loci and shared genetic influences.	4	140935264	rs17373738	2e-09	0.0123875	16	Smoking/Nicotine
Cigarette EUR	rs12513045	Lifetime smoking	Genetic Risk for Smoking: Disentangling Interplay Between Genes and Socioeconomic Status.	4	140937628	rs12509820	2e-09	NA	16	Smoking/Nicotine
Cigarette EUR	rs12513045	Smoking initiation	Genome-wide association study of smoking trajectory and meta-analysis of smoking status in 842,000 individuals.	4	140939110	rs36072649	1e-09	0.978	16	Smoking/Nicotine
Cigarette EUR	rs12513045	Medication use (anti-inflammatory and antirheumatic products, non-steroids)	Genome-wide association study of medication-use and associated disease in the UK Biobank.	4	140943169	rs56166763	1e-08	0.0408539	16	Substance Use (non-smoking)
Cigarette EUR	rs12513045	Educational attainment (years of education)	Genome-wide association study identifies 74 loci associated with educational attainment.	4	140945966	rs1912528	2e-09	0.0140049	16	Lifestyle/Behavioral
Cigarette EUR	rs12513045	Age at first birth	Identification of 371 genetic variants for age at first sex and birth linked to externalising behaviour.	4	140946828	rs17314804	3e-12	0.0662	16	Physical Health/Index
Cigarette EUR	rs41533650	Neuroticism	Meta-analysis of genome-wide association studies for neuroticism in 449,484 individuals identifies novel genetic loci and pathways.	4	176851045	rs17611770	3e-08	5.566	17	Psychiatric/Psychological
Cigarette EUR	rs41533650	Depression	The Australian Genetics of Depression Study: New Risk Loci and Dissecting Heterogeneity Between Subtypes.	4	176851045	rs17611770	2e-08	0.0214	17	Psychiatric/Psychological
Cigarette EUR	rs41533650	Schizophrenia	Common schizophrenia alleles are enriched in mutation-intolerant genes and in regions under strong background selection.	4	176855221	rs62334820	1e-11	1.0846	17	Psychiatric/Psychological
Cigarette EUR	rs41533650	Schizophrenia	Mapping genomic loci implicates genes and synaptic biology in schizophrenia.	4	176855221	rs62334820	4e-14	0.93016	17	Psychiatric/Psychological
Cigarette EUR	rs41533650	Highest math class taken (MTAG)	Gene discovery and polygenic prediction from a genome-wide association study of educational attainment in 1.1 million individuals.	4	176859758	rs4690421	4e-10	0.0118	17	Lifestyle/Behavioral
Cigarette EUR	rs41533650	Schizophrenia	Comparative genetic architectures of schizophrenia in East Asian and European populations.	4	176859992	rs2333321	2e-10	1.07412	17	Psychiatric/Psychological
Cigarette EUR	rs41533650	Schizophrenia	Biological insights from 108 schizophrenia-associated genetic loci.	4	176861301	rs1106568	9e-09	1.07066	17	Psychiatric/Psychological
Cigarette EUR	rs41533650	Schizophrenia	Association of Schizophrenia Risk With Disordered Niacin Metabolism in an Indian Genome-wide Association Study.	4	176861301	rs1106568	1e-08	NA	17	Psychiatric/Psychological
Cigarette EUR	rs41533650	Schizophrenia	Genome-wide association study of schizophrenia in Ashkenazi Jews.	4	176861301	rs1106568	7e-09	1.07527	17	Psychiatric/Psychological
Cigarette EUR	rs41533650	Schizophrenia	Genome-wide association analysis identifies 30 new susceptibility loci for schizophrenia.	4	176866459	rs6846161	1e-09	1.067	17	Psychiatric/Psychological
Cigarette EUR	rs41533650	Schizophrenia	Genome-Wide Association Study Detected Novel Susceptibility Genes for Schizophrenia and Shared Trans-Populations/Diseases Genetic Effect.	4	176866459	rs6846161	4e-08	1.062	17	Psychiatric/Psychological
Cigarette EUR	rs41533650	Schizophrenia	Genome-Wide Association Study Detected Novel Susceptibility Genes for Schizophrenia and Shared Trans-Populations/Diseases Genetic Effect.	4	176866459	rs6846161	4e-08	1.071	17	Psychiatric/Psychological
Cigarette EUR	rs41533650	Smoking initiation (ever regular vs never regular) (MTAG)	Association studies of up to 1.2 million individuals yield new insights into the genetic etiology of tobacco and alcohol use.	4	176875795	rs62340589	6e-10	0.00838704	17	Smoking/Nicotine
Cigarette EUR	rs41533650	Smoking initiation (ever regular vs never regular)	Association studies of up to 1.2 million individuals yield new insights into the genetic etiology of tobacco and alcohol use.	4	176875795	rs62340589	4e-08	0.0174134	17	Smoking/Nicotine
Cigarette EUR	rs35733856	Self-reported math ability (MTAG)	Gene discovery and polygenic prediction from a genome-wide association study of educational attainment in 1.1 million individuals.	5	30830597	rs35733856	6e-13	0.0131	19	Lifestyle/Behavioral
Cigarette EUR	rs35733856	Self-reported math ability	Gene discovery and polygenic prediction from a genome-wide association study of educational attainment in 1.1 million individuals.	5	30830597	rs35733856	3e-09	0.0118	19	Lifestyle/Behavioral
Cigarette EUR	rs35733856	Educational attainment	Polygenic prediction of educational attainment within and between families from genome-wide association analyses in 3 million individuals.	5	30830597	rs35733856	8e-29	0.0118819	19	Lifestyle/Behavioral
Cigarette EUR	rs35733856	Neurological blood protein biomarker levels	Genome and epigenome wide studies of neurological protein biomarkers in the Lothian Birth Cohort 1936.	5	30834106	rs4406147	8e-15	0.41561	19	Biomarkers/Medical/Other
Cigarette EUR	rs35733856	Cognitive performance (MTAG)	Gene discovery and polygenic prediction from a genome-wide association study of educational attainment in 1.1 million individuals.	5	30839607	rs1921087	6e-11	0.0151	19	Psychiatric/Psychological
Cigarette EUR	rs35733856	Insomnia	Genome-wide meta-analysis of insomnia prioritizes genes associated with metabolic and psychiatric pathways.	5	30839607	rs1921087	7e-10	0.006	19	Psychiatric/Psychological
Cigarette EUR	rs35733856	Externalizing behaviour (multivariate analysis)	Multivariate analysis of 1.5 million people identifies genetic associations with traits related to self-regulation and addiction.	5	30840139	rs1921086	3e-14	0.009	19	Psychiatric/Psychological
Cigarette EUR	rs35733856	Smoking status (ever vs never smokers)	Genome-wide association analyses of risk tolerance and risky behaviors in over 1 million individuals identify hundreds of loci and shared genetic influences.	5	30842054	rs12517438	4e-08	0.0110438	19	Smoking/Nicotine
Cigarette EUR	rs35733856	Well-being spectrum (multivariate analysis)	Multivariate genome-wide analyses of the well-being spectrum.	5	30842054	rs12517438	4e-08	0.00506298	19	Psychiatric/Psychological
Cigarette EUR	rs35733856	Smoking initiation (ever regular vs never regular) (MTAG)	Association studies of up to 1.2 million individuals yield new insights into the genetic etiology of tobacco and alcohol use.	5	30842054	rs12517438	5e-14	0.00815355	19	Smoking/Nicotine
Cigarette EUR	rs35733856	Smoking initiation (ever regular vs never regular)	Association studies of up to 1.2 million individuals yield new insights into the genetic etiology of tobacco and alcohol use.	5	30842054	rs12517438	2e-09	0.0153545	19	Smoking/Nicotine
Cigarette EUR	rs35733856	Age of smoking initiation (MTAG)	Association studies of up to 1.2 million individuals yield new insights into the genetic etiology of tobacco and alcohol use.	5	30842054	rs12517438	3e-10	0.00920525	19	Smoking/Nicotine
Cigarette EUR	rs35733856	Smoking status	Leveraging Polygenic Functional Enrichment to Improve GWAS Power.	5	30842054	rs12517438	6e-08	NA	19	Smoking/Nicotine
Cigarette EUR	rs35733856	Age at first sexual intercourse	Identification of 371 genetic variants for age at first sex and birth linked to externalising behaviour.	5	30842054	rs12517438	3e-09	0.0122919	19	Physical Health/Index
Cigarette EUR	rs35733856	Major depressive disorder	Bi-ancestral depression GWAS in the Million Veteran Program and meta-analysis in >1.2 million individuals highlight new therapeutic directions.	5	30842054	rs12517438	2e-13	0.0197	19	Psychiatric/Psychological
Cigarette EUR	rs33705	Neuroticism	Meta-analysis of genome-wide association studies for neuroticism in 449,484 individuals identifies novel genetic loci and pathways.	5	87437079	rs13168787	8e-10	6.141	20	Psychiatric/Psychological
Cigarette EUR	rs33705	Retinal vascular fractal density	Deep Learning of the Retina Enables Phenome- and Genome-wide Analyses of the Microvasculature.	5	87466499	rs10942524	8e-08	0.038332	20	Biomarkers/Medical/Other
Cigarette EUR	rs6414946	Noncognitive aspects of educational attainment	Investigating the genetic architecture of noncognitive skills using GWAS-by-subtraction.	5	87520595	rs185065	9e-11	0.0454661	20	Lifestyle/Behavioral
Cigarette EUR	rs6414946	Neurociticism	Item-level analyses reveal genetic heterogeneity in neuroticism.	5	87545318	rs3099439	4e-08	5.5	20	Psychiatric/Psychological
Cigarette EUR	rs6414946	Depression	Genome-wide meta-analysis of depression identifies 102 independent variants and highlights the importance of the prefrontal brain regions.	5	87545318	rs3099439	2e-21	1.02145	20	Psychiatric/Psychological
Cigarette EUR	rs6414946	Depression	The Australian Genetics of Depression Study: New Risk Loci and Dissecting Heterogeneity Between Subtypes.	5	87545318	rs3099439	2e-16	0.0029	20	Psychiatric/Psychological
Cigarette EUR	rs6414946	Major depressive disorder	Bi-ancestral depression GWAS in the Million Veteran Program and meta-analysis in >1.2 million individuals highlight new therapeutic directions.	5	87545318	rs3099439	3e-14	0.0225	20	Psychiatric/Psychological
Cigarette EUR	rs6452788	Body size at age 10	Use of genetic variation to separate the effects of early and later life adiposity on disease risk: mendelian randomisation study.	5	87598818	rs2115885	9e-10	0.0106168	20	Physical Health/Index
Cigarette EUR	rs6414946	Anorexia nervosa, attention-deficit/hyperactivity disorder, autism spectrum disorder, bipolar disorder, major depression, obsessive-compulsive disorder, schizophrenia, or Tourette syndrome (pleiotropy)	Genomic Relationships, Novel Loci, and Pleiotropic Mechanisms across Eight Psychiatric Disorders.	5	87630769	rs247910	3e-09	NA	20	Psychiatric/Psychological
Cigarette EUR	rs6414946	Depression	The Genetic Architecture of Depression in Individuals of East Asian Ancestry: A Genome-Wide Association Study.	5	87630769	rs247910	3e-09	0.0084994	20	Psychiatric/Psychological
Cigarette EUR	rs6414946	Well-being spectrum (multivariate analysis)	Multivariate genome-wide analyses of the well-being spectrum.	5	87633758	rs247911	4e-10	0.00576225	20	Psychiatric/Psychological
Cigarette EUR	rs6414946	Depressive symptoms	Multivariate genome-wide analyses of the well-being spectrum.	5	87633758	rs247911	6e-11	0.0070156	20	Psychiatric/Psychological
Cigarette EUR	rs6414946	Neuroticism	Multivariate genome-wide analyses of the well-being spectrum.	5	87633758	rs247911	1e-10	0.0109423	20	Psychiatric/Psychological
Cigarette EUR	rs6414946	Neuroticism	Meta-analysis of genome-wide association studies for neuroticism in 449,484 individuals identifies novel genetic loci and pathways.	5	87647584	rs10942529	2e-11	6.715	20	Psychiatric/Psychological
Cigarette EUR	rs6452788	Bitter alcoholic beverage consumption	A genome-wide association study of bitter and sweet beverage consumption.	5	87662320	rs13157159	8e-11	0.0082	20	Substance Use (non-smoking)
Cigarette EUR	rs6414946	Insomnia symptoms (never/rarely vs. usually)	Biological and clinical insights from genetics of insomnia symptoms.	5	87678585	rs1430205	3e-08	1.02	20	Psychiatric/Psychological
Cigarette EUR	rs6414946	Insomnia symptoms (never/rarely vs. sometimes/usually)	Biological and clinical insights from genetics of insomnia symptoms.	5	87678585	rs1430205	7e-08	1.02	20	Psychiatric/Psychological
Cigarette EUR	rs6414946	Smoking cessation (MTAG)	Association studies of up to 1.2 million individuals yield new insights into the genetic etiology of tobacco and alcohol use.	5	87680994	rs6452784	2e-09	0.0092739	20	Smoking/Nicotine
Cigarette EUR	rs6452788	C-reactive protein levels	Using Mendelian randomization to evaluate the causal relationship between serum C-reactive protein levels and age-related macular degeneration.	5	87682877	rs7442885	2e-08	0.0143977	20	Biomarkers/Medical/Other
Cigarette EUR	rs6452788	Urinary sodium excretion	GWAS for urinary sodium and potassium excretion highlights pathways shared with cardiovascular traits.	5	87682877	rs7442885	2e-09	0.00905755	20	Biomarkers/Medical/Other
Cigarette EUR	rs6452788	Urinary sodium excretion	Genetics of 35 blood and urine biomarkers in the UK Biobank.	5	87682877	rs7442885	2e-10	0.0187	20	Biomarkers/Medical/Other
Cigarette EUR	rs6414946	Smoking initiation (ever regular vs never regular)	Association studies of up to 1.2 million individuals yield new insights into the genetic etiology of tobacco and alcohol use.	5	87685500	rs6452785	5e-26	0.0268827	20	Smoking/Nicotine
Cigarette EUR	rs6414946	Externalizing behaviour (multivariate analysis)	Multivariate analysis of 1.5 million people identifies genetic associations with traits related to self-regulation and addiction.	5	87685500	rs6452785	4e-32	0.014	20	Psychiatric/Psychological
Cigarette EUR	rs6452788	Body mass index	The Influence of Age and Sex on Genetic Associations with Adult Body Size and Shape: A Large-Scale Genome-Wide Interaction Study.	5	87697533	rs6870983	7e-10	0.0198564	20	Physical Health/Index
Cigarette EUR	rs6452788	Body mass index	Genome-wide physical activity interactions in adiposity - A meta-analysis of 200,452 adults.	5	87697533	rs6870983	4e-08	0.0227	20	Physical Health/Index
Cigarette EUR	rs6452788	Body mass index	Genome-wide physical activity interactions in adiposity - A meta-analysis of 200,452 adults.	5	87697533	rs6870983	3e-08	0.0248	20	Physical Health/Index
Cigarette EUR	rs6452788	Body mass index (joint analysis main effects and physical activity interaction)	Genome-wide physical activity interactions in adiposity - A meta-analysis of 200,452 adults.	5	87697533	rs6870983	1e-07	NA	20	Physical Health/Index
Cigarette EUR	rs6452788	Predicted visceral adipose tissue	Contribution of genetics to visceral adiposity and its relation to cardiovascular and metabolic disease.	5	87697533	rs6870983	3e-13	0.0225048	20	Biomarkers/Medical/Other
Cigarette EUR	rs6452788	Body mass index	Genetic studies of body mass index yield new insights for obesity biology.	5	87697533	rs6870983	4e-07	0.018	20	Physical Health/Index
Cigarette EUR	rs6452788	Body mass index	Genetic studies of body mass index yield new insights for obesity biology.	5	87697533	rs6870983	8e-07	0.017	20	Physical Health/Index
Cigarette EUR	rs6452788	Body mass index (joint analysis main effects and physical activity interaction)	Genome-wide physical activity interactions in adiposity - A meta-analysis of 200,452 adults.	5	87697533	rs6870983	8e-07	NA	20	Physical Health/Index
Cigarette EUR	rs6452788	Body mass index in physically active individuals	Genome-wide physical activity interactions in adiposity - A meta-analysis of 200,452 adults.	5	87697533	rs6870983	5e-06	0.0215	20	Physical Health/Index
Cigarette EUR	rs6452788	Body mass index in physically active individuals	Genome-wide physical activity interactions in adiposity - A meta-analysis of 200,452 adults.	5	87697533	rs6870983	7e-07	0.0246	20	Physical Health/Index
Cigarette EUR	rs6452788	Adult body size	Use of genetic variation to separate the effects of early and later life adiposity on disease risk: mendelian randomisation study.	5	87697533	rs6870983	2e-16	0.0137971	20	Physical Health/Index
Cigarette EUR	rs6452788	Type 2 diabetes	Discovery of 318 new risk loci for type 2 diabetes and related vascular outcomes among 1.4 million participants in a multi-ancestry meta-analysis.	5	87697533	rs6870983	6e-09	0.0287	20	Physical Health/Index
Cigarette EUR	rs6452788	Body mass index	A Large Multi-ethnic Genome-Wide Association Study of Adult Body Mass Index Identifies Novel Loci.	5	87697533	rs6870983	9e-12	0.02	20	Physical Health/Index
Cigarette EUR	rs6452788	Highest math class taken	Gene discovery and polygenic prediction from a genome-wide association study of educational attainment in 1.1 million individuals.	5	87697533	rs6870983	3e-11	0.0178	20	Lifestyle/Behavioral
Cigarette EUR	rs6452788	Self-reported math ability (MTAG)	Gene discovery and polygenic prediction from a genome-wide association study of educational attainment in 1.1 million individuals.	5	87703099	rs7445169	4e-10	0.0132	20	Lifestyle/Behavioral
Cigarette EUR	rs6452788	Caudate nucleus volume	Genetic architecture of subcortical brain structures in 38,851 individuals.	5	87705268	rs2410767	9e-06	4.45202	20	Biomarkers/Medical/Other
Cigarette EUR	rs6452788	Putamen volume	Genetic architecture of subcortical brain structures in 38,851 individuals.	5	87705268	rs2410767	4e-09	5.891	20	Biomarkers/Medical/Other
Cigarette EUR	rs6452788	Type 2 diabetes	Discovery of 318 new risk loci for type 2 diabetes and related vascular outcomes among 1.4 million participants in a multi-ancestry meta-analysis.	5	87705268	rs2410767	7e-09	0.0325	20	Physical Health/Index
Cigarette EUR	rs6414946	Age of smoking initiation (MTAG)	Association studies of up to 1.2 million individuals yield new insights into the genetic etiology of tobacco and alcohol use.	5	87712519	rs7708715	1e-19	0.0132138	20	Smoking/Nicotine
Cigarette EUR	rs6414946	Smoking initiation (ever regular vs never regular) (MTAG)	Association studies of up to 1.2 million individuals yield new insights into the genetic etiology of tobacco and alcohol use.	5	87712831	rs6452787	3e-31	0.012548	20	Smoking/Nicotine
Cigarette EUR	rs6452788	Spherical equivalent	Association of Myopia and Intraocular Pressure With Retinal Detachment in European Descent Participants of the UK Biobank Cohort: A Mendelian Randomization Study.	5	87712913	rs6452788	5e-09	0.07	20	Biomarkers/Medical/Other
Cigarette EUR	rs6452788	General cognitive ability	Study of 300,486 individuals identifies 148 independent genetic loci influencing general cognitive function.	5	87712913	rs6452788	2e-06	4.786	20	Psychiatric/Psychological
Cigarette EUR	rs6452788	Mental health study participation (provided email address)	Factors associated with sharing e-mail information and mental health survey participation in large population cohorts.	5	87712913	rs6452788	3e-09	0.0075061	20	Psychiatric/Psychological
Cigarette EUR	rs6452788	White blood cell count	Leveraging Polygenic Functional Enrichment to Improve GWAS Power.	5	87712913	rs6452788	1e-07	NA	20	Biomarkers/Medical/Other
Cigarette EUR	rs6452788	Ratio of docosahexaenoic acid to total fatty acid levels	Characterising metabolomic signatures of lipid-modifying therapies through drug target mendelian randomisation.	5	87712913	rs6452788	1e-08	0.0265588	20	Biomarkers/Medical/Other
Cigarette EUR	rs6414946	Smoking initiation	Meta-analysis of up to 622,409 individuals identifies 40 novel smoking behaviour associated genetic loci.	5	87729711	rs6414946	5e-10	0.0137	20	Smoking/Nicotine
Cigarette EUR	rs6414946	Educational attainment	Polygenic prediction of educational attainment within and between families from genome-wide association analyses in 3 million individuals.	5	87729711	rs6414946	2e-43	0.0144843	20	Lifestyle/Behavioral
Cigarette EUR	rs6452788	Body mass index	Leveraging Polygenic Functional Enrichment to Improve GWAS Power.	5	87730027	rs7444298	5e-18	NA	20	Physical Health/Index
Cigarette EUR	rs6452788	Cognitive performance (MTAG)	Gene discovery and polygenic prediction from a genome-wide association study of educational attainment in 1.1 million individuals.	5	87755411	rs62369123	2e-10	0.0173	20	Psychiatric/Psychological
Cigarette EUR	rs6452788	Cognitive function	Genetic contributions to variation in general cognitive function: a meta-analysis of genome-wide association studies in the CHARGE consortium (N=53949).	5	87756708	rs6452790	1e-06	0.0314	20	Psychiatric/Psychological
Cigarette EUR	rs6414946	Lifetime smoking index	Evidence for causal effects of lifetime smoking on risk for depression and schizophrenia: a Mendelian randomisation study.	5	87756918	rs4571506	2e-08	0.011	20	Smoking/Nicotine
Cigarette EUR	rs6414946	Smoking initiation	Genome-wide association study of smoking trajectory and meta-analysis of smoking status in 842,000 individuals.	5	87756918	rs4571506	9e-11	0.978	20	Smoking/Nicotine
Cigarette EUR	rs6414946	Smoking status (ever vs never smokers)	Genome-wide association analyses of risk tolerance and risky behaviors in over 1 million individuals identify hundreds of loci and shared genetic influences.	5	87771093	rs6452791	5e-09	0.0117704	20	Smoking/Nicotine
Cigarette EUR	rs6414946	Smoking status	Leveraging Polygenic Functional Enrichment to Improve GWAS Power.	5	87771093	rs6452791	1e-09	NA	20	Smoking/Nicotine
Cigarette EUR	rs6414946	Anxiety	Symptom-level modelling unravels the shared genetic architecture of anxiety and depression.	5	87775691	rs7706932	2e-22	0.0223589	20	Psychiatric/Psychological
Cigarette EUR	rs6414946	F-deep fried food liking (derived food-liking factor)	Large-scale GWAS of food liking reveals genetic determinants and genetic correlations with distinct neurophysiological traits.	5	87775691	rs7706932	1e-09	0.074026	20	Lifestyle/Behavioral
Cigarette EUR	rs6414946	Smoking initiation (ever regular vs never regular)	Exome Chip Meta-analysis Fine Maps Causal Variants and Elucidates the Genetic Architecture of Rare Coding Variants in Smoking and Alcohol Use.	5	87781168	rs10044618	5e-12	0.0159	20	Smoking/Nicotine
Cigarette EUR	rs2067919	Neuroticism	Meta-analysis of genome-wide association studies for neuroticism in 449,484 individuals identifies novel genetic loci and pathways.	5	87783713	rs2067919	4e-09	5.868	20	Psychiatric/Psychological
Cigarette EUR	rs2067919	Feeling tense	Item-level analyses reveal genetic heterogeneity in neuroticism.	5	87783713	rs2067919	7e-09	5.8	20	Psychiatric/Psychological
Cigarette EUR	rs2067919	Decaffeinated coffee consumption and/or neuroticism	Shared Genetics and Causality Between Decaffeinated Coffee Consumption and Neuropsychiatric Diseases: A Large-Scale Genome-Wide Cross-Trait Analysis and Mendelian Randomization Analysis.	5	87783713	rs2067919	9e-12	NA	20	Psychiatric/Psychological
Cigarette EUR	rs6414946	Number of sexual partners	Genome-wide association analyses of risk tolerance and risky behaviors in over 1 million individuals identify hundreds of loci and shared genetic influences.	5	87792844	rs6452792	7e-16	0.0191127	20	Lifestyle/Behavioral
Cigarette EUR	rs6414946	Biological sex	Genetic analyses identify widespread sex-differential participation bias.	5	87792844	rs6452792	2e-37	0.0238974	20	Biomarkers/Medical/Other
Cigarette EUR	rs6452788	Refractive error	Meta-analysis of 542,934 subjects of European ancestry identifies new genes and mechanisms predisposing to refractive error and myopia.	5	87795525	rs7737179	3e-23	NA	20	Physical Health/Index
Cigarette EUR	rs6452788	Spherical equivalent or myopia (age of diagnosis)	Genome-wide association meta-analysis highlights light-induced signaling as a driver for refractive error.	5	87795525	rs7737179	3e-08	5.527	20	Physical Health/Index
Cigarette EUR	rs6452788	Alzheimer's disease or educational attainment (pleiotropy)	Pleiotropic predisposition to Alzheimer's disease and educational attainment: insights from the summary statistics analysis.	5	87795525	rs7737179	2e-08	41.9786	20	Lifestyle/Behavioral
Cigarette EUR	rs6452788	Household income (MTAG)	Genome-wide analysis identifies molecular systems and 149 genetic loci associated with income.	5	87818174	rs6452793	2e-08	0.0133858	20	Psychiatric/Psychological
Cigarette EUR	rs6452788	Educational attainment (years of education)	Gene discovery and polygenic prediction from a genome-wide association study of educational attainment in 1.1 million individuals.	5	87818174	rs6452793	4e-26	0.0175	20	Lifestyle/Behavioral
Cigarette EUR	rs4916723	Worry	Meta-analysis of genome-wide association studies for neuroticism in 449,484 individuals identifies novel genetic loci and pathways.	5	87822672	rs2194027	6e-10	0.01502	20	Psychiatric/Psychological
Cigarette EUR	rs4916723	Raw carrot liking	Large-scale GWAS of food liking reveals genetic determinants and genetic correlations with distinct neurophysiological traits.	5	87822672	rs2194027	3e-08	0.0199	20	Lifestyle/Behavioral
Cigarette EUR	rs2067919	Left-handedness	Genome-wide association study identifies 48 common genetic variants associated with handedness.	5	87825490	rs2194028	5e-11	1.02226	20	Lifestyle/Behavioral
Cigarette EUR	rs2067919	Decaffeinated coffee consumption or major depression disorder	Shared Genetics and Causality Between Decaffeinated Coffee Consumption and Neuropsychiatric Diseases: A Large-Scale Genome-Wide Cross-Trait Analysis and Mendelian Randomization Analysis.	5	87825490	rs2194028	2e-09	NA	20	Psychiatric/Psychological
Cigarette EUR	rs12653396	Educational attainment (years of education)	Genome-wide association study identifies 74 loci associated with educational attainment.	5	87847273	rs12653396	8e-09	0.0129453	20	Lifestyle/Behavioral
Cigarette EUR	rs12653396	Attention deficit hyperactivity disorder or caudate nucleus volume (pleiotropy)	Genetic Markers of ADHD-Related Variations in Intracranial Volume.	5	87847273	rs12653396	1e-09	5.38	20	Psychiatric/Psychological
Cigarette EUR	rs12653396	Body mass index	Shared Genetic and Experimental Links between Obesity-Related Traits and Asthma Subtypes in UK Biobank.	5	87847273	rs12653396	3e-08	NA	20	Physical Health/Index
Cigarette EUR	rs12653396	Highest math class taken (MTAG)	Gene discovery and polygenic prediction from a genome-wide association study of educational attainment in 1.1 million individuals.	5	87847273	rs12653396	4e-24	0.0168	20	Lifestyle/Behavioral
Cigarette EUR	rs12653396	Educational attainment (years of education)	Gene discovery and polygenic prediction from a genome-wide association study of educational attainment in 1.1 million individuals.	5	87847273	rs12653396	1e-13	0.0116	20	Lifestyle/Behavioral
Cigarette EUR	rs12653396	Educational attainment (MTAG)	Gene discovery and polygenic prediction from a genome-wide association study of educational attainment in 1.1 million individuals.	5	87847273	rs12653396	2e-33	0.0159	20	Lifestyle/Behavioral
Cigarette EUR	rs12653396	Noncognitive aspects of educational attainment	Investigating the genetic architecture of noncognitive skills using GWAS-by-subtraction.	5	87847273	rs12653396	5e-13	0.0510067	20	Lifestyle/Behavioral
Cigarette EUR	rs12653396	Age at first sexual intercourse	Identification of 371 genetic variants for age at first sex and birth linked to externalising behaviour.	5	87847273	rs12653396	2e-21	0.0199438	20	Physical Health/Index
Cigarette EUR	rs12653396	F-salty food liking (derived food-liking factor)	Large-scale GWAS of food liking reveals genetic determinants and genetic correlations with distinct neurophysiological traits.	5	87847273	rs12653396	5e-10	0.0767	20	Lifestyle/Behavioral
Cigarette EUR	rs12653396	Smoked fish liking	Large-scale GWAS of food liking reveals genetic determinants and genetic correlations with distinct neurophysiological traits.	5	87847273	rs12653396	5e-08	0.01977	20	Lifestyle/Behavioral
Cigarette EUR	rs12653396	Tea without sugar liking	Large-scale GWAS of food liking reveals genetic determinants and genetic correlations with distinct neurophysiological traits.	5	87847273	rs12653396	1e-08	0.02077	20	Lifestyle/Behavioral
Cigarette EUR	rs12653396	Attention deficit hyperactivity disorder (childhood)	Differences in the genetic architecture of common and rare variants in childhood, persistent and late-diagnosed attention-deficit hyperactivity disorder.	5	87847273	rs12653396	2e-11	0.91	20	Psychiatric/Psychological
Cigarette EUR	rs12653396	Attention deficit hyperactivity disorder or autism spectrum disorder (pleiotropy)	Shared genetics between autism spectrum disorder and attention-deficit/hyperactivity disorder and their association with extraversion.	5	87847273	rs12653396	4e-08	NA	20	Psychiatric/Psychological
Cigarette EUR	rs4916723	Alcohol consumption (drinks per week)	Genome-wide association analyses of risk tolerance and risky behaviors in over 1 million individuals identify hundreds of loci and shared genetic influences.	5	87854395	rs4916723	1e-11	0.0153527	20	Substance Use (non-smoking)
Cigarette EUR	rs4916723	Neuroticism	Meta-analysis of genome-wide association studies for neuroticism in 449,484 individuals identifies novel genetic loci and pathways.	5	87854395	rs4916723	2e-08	5.609	20	Psychiatric/Psychological
Cigarette EUR	rs4916723	Autism spectrum disorder	Identification of common genetic risk variants for autism spectrum disorder.	5	87854395	rs4916723	3e-06	1.0627	20	Psychiatric/Psychological
Cigarette EUR	rs4916723	Attention deficit hyperactivity disorder	Multi-trait analysis for genome-wide association study of five psychiatric disorders.	5	87854395	rs4916723	2e-08	NA	20	Psychiatric/Psychological
Cigarette EUR	rs4916723	Alcohol consumption (drinks per week) (MTAG)	Genome-wide meta-analysis of problematic alcohol use in 435,563 individuals yields insights into biology and relationships with other traits.	5	87854395	rs4916723	9e-10	0.0114117	20	Substance Use (non-smoking)
Cigarette EUR	rs4916723	Attention deficit hyperactivity disorder	Discovery of the first genome-wide significant risk loci for attention deficit/hyperactivity disorder.	5	87854395	rs4916723	7e-07	1.025	20	Psychiatric/Psychological
Cigarette EUR	rs4916723	Attention deficit hyperactivity disorder or cannabis use	Attention-deficit/hyperactivity disorder and lifetime cannabis use: genetic overlap and causality.	5	87854395	rs4916723	2e-09	1.07527	20	Substance Use (non-smoking)
Cigarette EUR	rs4916723	Anorexia nervosa, attention-deficit/hyperactivity disorder, autism spectrum disorder, bipolar disorder, major depression, obsessive-compulsive disorder, schizophrenia, or Tourette syndrome (pleiotropy)	Genomic Relationships, Novel Loci, and Pleiotropic Mechanisms across Eight Psychiatric Disorders.	5	87854395	rs4916723	2e-09	NA	20	Psychiatric/Psychological
Cigarette EUR	rs4916723	Alcohol consumption	New alcohol-related genes suggest shared genetic mechanisms with neuropsychiatric disorders.	5	87854395	rs4916723	2e-10	0.007	20	Substance Use (non-smoking)
Cigarette EUR	rs4916723	Alcohol consumption (drinks per week)	Association studies of up to 1.2 million individuals yield new insights into the genetic etiology of tobacco and alcohol use.	5	87854395	rs4916723	2e-11	0.00995226	20	Substance Use (non-smoking)
Cigarette EUR	rs4916723	Major depressive disorder vs autism spectrum disorder (ordinary least squares (OLS))	Identifying loci with different allele frequencies among cases of eight psychiatric disorders using CC-GWAS.	5	87854395	rs4916723	5e-08	0.0108	20	Psychiatric/Psychological
Cigarette EUR	rs4916723	Crisps liking	Large-scale GWAS of food liking reveals genetic determinants and genetic correlations with distinct neurophysiological traits.	5	87854395	rs4916723	2e-13	0.02672	20	Lifestyle/Behavioral
Cigarette EUR	rs4916723	Attention deficit hyperactivity disorder (MTAG)	Multi-trait analysis for genome-wide association study of five psychiatric disorders.	5	87883838	rs56022653	2e-08	NA	20	Psychiatric/Psychological
Cigarette EUR	rs4916723	Attention deficit hyperactivity disorder or autism spectrum disorder or intelligence (pleiotropy)	Genetic Relationships between Attention-Deficit/Hyperactivity Disorder, Autism Spectrum Disorder, and Intelligence.	5	87883838	rs56022653	2e-09	NA	20	Psychiatric/Psychological
Cigarette EUR	rs4916723	Disruptive behavior (multivariate analysis)	The Genetic and Neural Substrates of Externalizing Behavior.	5	87896330	rs226488	4e-08	NA	20	Psychiatric/Psychological
Cigarette EUR	rs4916723	Major depressive disorder vs ADHD (ordinary least squares (OLS))	Identifying loci with different allele frequencies among cases of eight psychiatric disorders using CC-GWAS.	5	87896330	rs226488	2e-10	0.0146	20	Psychiatric/Psychological
Cigarette EUR	rs7713243	Household income (MTAG)	Genome-wide analysis identifies molecular systems and 149 genetic loci associated with income.	5	87897271	rs324885	7e-09	0.0117239	20	Psychiatric/Psychological
Cigarette EUR	rs7713243	Educational attainment (years of education)	Gene discovery and polygenic prediction from a genome-wide association study of educational attainment in 1.1 million individuals.	5	87897271	rs324885	4e-24	0.0142	20	Lifestyle/Behavioral
Cigarette EUR	rs7713243	Neuroticism	Meta-analysis of genome-wide association studies for neuroticism in 449,484 individuals identifies novel genetic loci and pathways.	5	87909877	rs1644039	3e-12	6.971	20	Psychiatric/Psychological
Cigarette EUR	rs6909774	Well-being spectrum (multivariate analysis)	Multivariate genome-wide analyses of the well-being spectrum.	6	97669713	rs6931902	5e-08	0.00621774	22	Psychiatric/Psychological
Cigarette EUR	rs6909774	Smoking initiation (ever regular vs never regular) (MTAG)	Association studies of up to 1.2 million individuals yield new insights into the genetic etiology of tobacco and alcohol use.	6	97699910	rs10457272	4e-10	0.00784877	22	Smoking/Nicotine
Cigarette EUR	rs6909774	Smoking initiation (ever regular vs never regular)	Association studies of up to 1.2 million individuals yield new insights into the genetic etiology of tobacco and alcohol use.	6	97702876	rs6568832	2e-10	0.018869	22	Smoking/Nicotine
Cigarette EUR	rs6909774	Anxiety	Symptom-level modelling unravels the shared genetic architecture of anxiety and depression.	6	97729953	rs9387216	9e-09	0.0151999	22	Psychiatric/Psychological
Cigarette EUR	rs6909774	Neuroticism	Leveraging Polygenic Functional Enrichment to Improve GWAS Power.	6	97749332	rs9320505	1e-07	NA	22	Psychiatric/Psychological
Cigarette EUR	rs2031047	Educational attainment	Polygenic prediction of educational attainment within and between families from genome-wide association analyses in 3 million individuals.	7	1792201	rs2031047	2e-20	0.0104003	23	Lifestyle/Behavioral
Cigarette EUR	rs62436961	Intake of total sugars	New insight into human sweet taste: a genome-wide association study of the perception and intake of sweet substances.	7	1820158	rs6965555	6e-06	0.89	23	Psychiatric/Psychological
Cigarette EUR	rs62436961	Gastroesophageal reflux disease, peptic ulcer disease and/or corresponding medications and treatment	GWAS of peptic ulcer disease implicates Helicobacter pylori infection, other gastrointestinal disorders and depression.	7	1823265	rs62435650	4e-09	1.04	23	Biomarkers/Medical/Other
Cigarette EUR	rs62436961	Lymphocyte telomere length	Genetic, parental and lifestyle factors influence telomere length.	7	1825321	rs10230862	5e-06	0.150565	23	Biomarkers/Medical/Other
Cigarette EUR	rs62436961	Body mass index	Shared Genetic and Experimental Links between Obesity-Related Traits and Asthma Subtypes in UK Biobank.	7	1827569	rs11760284	4e-09	NA	23	Physical Health/Index
Cigarette EUR	rs13237323	Lifetime smoking	Genetic Risk for Smoking: Disentangling Interplay Between Genes and Socioeconomic Status.	7	1849127	rs4540313	3e-08	NA	23	Smoking/Nicotine
Cigarette EUR	rs11764779	Myocardial infarction	Genome-wide analysis identifies novel susceptibility loci for myocardial infarction.	7	1852063	rs6955410	3e-06	1.04	23	Physical Health/Index
Cigarette EUR	rs11764779	Coronary artery disease	Identification of 64 Novel Genetic Loci Provides an Expanded View on the Genetic Architecture of Coronary Artery Disease.	7	1852753	rs11760633	4e-06	0.04	23	Biomarkers/Medical/Other
Cigarette EUR	rs11764779	Noncognitive aspects of educational attainment	Investigating the genetic architecture of noncognitive skills using GWAS-by-subtraction.	7	1854159	rs73046311	4e-09	0.0513514	23	Lifestyle/Behavioral
Cigarette EUR	rs11764779	Educational attainment (years of education)	Gene discovery and polygenic prediction from a genome-wide association study of educational attainment in 1.1 million individuals.	7	1856273	rs11772232	1e-20	0.0177	23	Lifestyle/Behavioral
Cigarette EUR	rs11764779	Educational attainment (MTAG)	Gene discovery and polygenic prediction from a genome-wide association study of educational attainment in 1.1 million individuals.	7	1856273	rs11772232	8e-23	0.0174	23	Lifestyle/Behavioral
Cigarette EUR	rs11764779	Highest math class taken (MTAG)	Gene discovery and polygenic prediction from a genome-wide association study of educational attainment in 1.1 million individuals.	7	1856273	rs11772232	7e-16	0.0177	23	Lifestyle/Behavioral
Cigarette EUR	rs11764779	Educational attainment	Polygenic prediction of educational attainment within and between families from genome-wide association analyses in 3 million individuals.	7	1856273	rs11772232	2e-42	0.019178	23	Lifestyle/Behavioral
Cigarette EUR	rs4385369	Systolic blood pressure	Trans-ethnic association study of blood pressure determinants in over 750,000 individuals.	7	1858725	rs6963853	5e-09	0.1966	23	Biomarkers/Medical/Other
Cigarette EUR	rs4385369	Smoking status	Leveraging Polygenic Functional Enrichment to Improve GWAS Power.	7	1858725	rs6963853	3e-10	NA	23	Smoking/Nicotine
Cigarette EUR	rs4385369	Age at first sexual intercourse	Physical and neurobehavioral determinants of reproductive onset and success.	7	1862404	rs13239969	1e-08	0.0225248	23	Physical Health/Index
Cigarette EUR	rs4385369	Smoking status (ever vs never smokers)	Genome-wide association analyses of risk tolerance and risky behaviors in over 1 million individuals identify hundreds of loci and shared genetic influences.	7	1866931	rs13234909	4e-09	0.0121042	23	Smoking/Nicotine
Cigarette EUR	rs4385369	Smoking initiation	Genome-wide association study of smoking trajectory and meta-analysis of smoking status in 842,000 individuals.	7	1870794	rs6948707	2e-11	1.024	23	Smoking/Nicotine
Cigarette EUR	rs4385369	Smoking initiation (ever regular vs never regular)	Association studies of up to 1.2 million individuals yield new insights into the genetic etiology of tobacco and alcohol use.	7	1870794	rs6948707	4e-21	0.0243472	23	Smoking/Nicotine
Cigarette EUR	rs11770148	Body mass index	Leveraging Polygenic Functional Enrichment to Improve GWAS Power.	7	1872921	rs4721089	5e-14	NA	23	Physical Health/Index
Cigarette EUR	rs11770148	Body mass index	Meta-analysis of genome-wide association studies for body fat distribution in 694,649 individuals of European ancestry.	7	1872921	rs4721089	6e-13	0.0167	23	Physical Health/Index
Cigarette EUR	rs11770148	Type 2 diabetes	Discovery of 318 new risk loci for type 2 diabetes and related vascular outcomes among 1.4 million participants in a multi-ancestry meta-analysis.	7	1872921	rs4721089	8e-10	0.034	23	Physical Health/Index
Cigarette EUR	rs11770148	Body mass index	Shared Genetic and Experimental Links between Obesity-Related Traits and Asthma Subtypes in UK Biobank.	7	1872921	rs4721089	7e-14	NA	23	Physical Health/Index
Cigarette EUR	rs11770148	Type 2 diabetes	A cross-population atlas of genetic associations for 220 human phenotypes.	7	1873406	rs10268294	3e-08	0.0454	23	Physical Health/Index
Cigarette EUR	rs11770148	Coronary artery disease	Population-specific and trans-ancestry genome-wide analyses identify distinct and shared genetic risk loci for coronary artery disease.	7	1873756	rs10268797	5e-08	0.0359225	23	Biomarkers/Medical/Other
Cigarette EUR	rs4385369	Smoking initiation (ever regular vs never regular) (MTAG)	Association studies of up to 1.2 million individuals yield new insights into the genetic etiology of tobacco and alcohol use.	7	1876199	rs6460944	2e-27	0.0118692	23	Smoking/Nicotine
Cigarette EUR	rs4385369	Externalizing behaviour (multivariate analysis)	Multivariate analysis of 1.5 million people identifies genetic associations with traits related to self-regulation and addiction.	7	1876199	rs6460944	2e-23	0.012	23	Psychiatric/Psychological
Cigarette EUR	rs11770148	Gastroesophageal reflux disease	Gastroesophageal reflux GWAS identifies risk loci that also associate with subsequent severe esophageal diseases.	7	1877311	rs4721096	3e-09	1.04342	23	Biomarkers/Medical/Other
Cigarette EUR	rs4385369	Age of smoking initiation (MTAG)	Association studies of up to 1.2 million individuals yield new insights into the genetic etiology of tobacco and alcohol use.	7	1883476	rs10807751	4e-22	0.0141731	23	Smoking/Nicotine
Cigarette EUR	rs11770148	Glutamine levels	Characterising metabolomic signatures of lipid-modifying therapies through drug target mendelian randomisation.	7	1885600	rs58673065	1e-09	0.0298844	23	Biomarkers/Medical/Other
Cigarette EUR	rs11770148	Cardiovascular disease	Leveraging Polygenic Functional Enrichment to Improve GWAS Power.	7	1899447	rs11770148	5e-11	NA	23	Biomarkers/Medical/Other
Cigarette EUR	rs76626455	Idiopathic pulmonary fibrosis	Genome-Wide Association Study of Susceptibility to Idiopathic Pulmonary Fibrosis.	7	1909479	rs12699415	9e-20	1.28	23	Biomarkers/Medical/Other
Cigarette EUR	rs11770148	Hemoglobin A1c levels	A cross-population atlas of genetic associations for 220 human phenotypes.	7	1911281	rs62435159	6e-09	0.0165	23	Biomarkers/Medical/Other
Cigarette EUR	rs11770148	Glycated hemoglobin levels	Genetics of 35 blood and urine biomarkers in the UK Biobank.	7	1914350	rs60238952	3e-09	0.0174	23	Biomarkers/Medical/Other
Cigarette EUR	rs11770148	Principal component-derived dietary pattern 18	Comprehensive genomic analysis of dietary habits in UK Biobank identifies hundreds of genetic associations.	7	1914997	rs7787341	2e-20	0.0263022	23	Lifestyle/Behavioral
Cigarette EUR	rs76626455	Systolic blood pressure	A cross-population atlas of genetic associations for 220 human phenotypes.	7	1922620	rs55956596	2e-10	0.0147	23	Biomarkers/Medical/Other
Cigarette EUR	rs11770148	Coronary artery disease	Identification of 64 Novel Genetic Loci Provides an Expanded View on the Genetic Architecture of Coronary Artery Disease.	7	1937261	rs10267593	2e-08	0.036	23	Biomarkers/Medical/Other
Cigarette EUR	rs11770148	Coronary artery disease	Identification of 64 Novel Genetic Loci Provides an Expanded View on the Genetic Architecture of Coronary Artery Disease.	7	1937261	rs10267593	5e-09	0.0412	23	Biomarkers/Medical/Other
Cigarette EUR	rs76626455	Age at first sexual intercourse	Identification of 371 genetic variants for age at first sex and birth linked to externalising behaviour.	7	1944896	rs377694807	7e-15	0.0164411	23	Physical Health/Index
Cigarette EUR	rs76626455	Insomnia	Genome-wide meta-analysis of insomnia prioritizes genes associated with metabolic and psychiatric pathways.	7	1947392	rs13242597	3e-08	0.005	23	Psychiatric/Psychological
Cigarette EUR	rs11770148	Bipolar disorder	A genome-wide association study identifies two novel susceptibility loci and trans population polygenicity associated with bipolar disorder.	7	1950809	rs4332037	2e-09	1.16592	23	Psychiatric/Psychological
Cigarette EUR	rs11770148	Bipolar disorder	Large-scale genome-wide association analysis of bipolar disorder identifies a new susceptibility locus near ODZ4.	7	1950809	rs4332037	7e-06	1.11	23	Psychiatric/Psychological
Cigarette EUR	rs76626455	Insomnia	Genome-wide analysis of insomnia in 1,331,010 individuals identifies new risk loci and functional pathways.	7	1966841	rs6978112	2e-08	1.035	23	Psychiatric/Psychological
Cigarette EUR	rs76626455	Educational attainment	Polygenic prediction of educational attainment within and between families from genome-wide association analyses in 3 million individuals.	7	1966841	rs6978112	2e-22	0.0103878	23	Lifestyle/Behavioral
Cigarette EUR	rs11770148	Schizophrenia	Mapping genomic loci implicates genes and synaptic biology in schizophrenia.	7	1969133	rs62442910	2e-06	0.95877	23	Psychiatric/Psychological
Cigarette EUR	rs11770148	Insomnia	Genome-wide meta-analysis of insomnia prioritizes genes associated with metabolic and psychiatric pathways.	7	1970649	rs62442913	5e-08	0.006	23	Psychiatric/Psychological
Cigarette EUR	rs11770148	Depressive symptoms (MTAG)	Multi-trait analysis for genome-wide association study of five psychiatric disorders.	7	1971226	rs61409925	4e-08	NA	23	Psychiatric/Psychological
Cigarette EUR	rs76626455	Sex hormone-binding globulin levels	Using human genetics to understand the disease impacts of testosterone in men and women.	7	1978384	rs62442919	1e-09	0.00701723	23	Biomarkers/Medical/Other
Cigarette EUR	rs76626455	Sex hormone-binding globulin levels adjusted for BMI	Using human genetics to understand the disease impacts of testosterone in men and women.	7	1978384	rs62442919	2e-23	0.00808645	23	Biomarkers/Medical/Other
Cigarette EUR	rs76626455	Sex hormone-binding globulin levels	Using human genetics to understand the disease impacts of testosterone in men and women.	7	1978384	rs62442919	4e-12	0.00621944	23	Biomarkers/Medical/Other
Cigarette EUR	rs76626455	Sex hormone-binding globulin levels adjusted for BMI	Using human genetics to understand the disease impacts of testosterone in men and women.	7	1978384	rs62442919	5e-13	0.00798518	23	Biomarkers/Medical/Other
Cigarette EUR	rs11770148	Highest math class taken	Gene discovery and polygenic prediction from a genome-wide association study of educational attainment in 1.1 million individuals.	7	1989976	rs62442924	3e-10	0.0173	23	Lifestyle/Behavioral
Cigarette EUR	rs11770148	Alcohol consumption (drinks per week)	Genome-wide association analyses of risk tolerance and risky behaviors in over 1 million individuals identify hundreds of loci and shared genetic influences.	7	2002733	rs11773627	9e-09	0.0162328	23	Substance Use (non-smoking)
Cigarette EUR	rs11770148	Bitter alcoholic beverage consumption	A genome-wide association study of bitter and sweet beverage consumption.	7	2002733	rs11773627	5e-06	0.0058	23	Substance Use (non-smoking)
Cigarette EUR	rs7795126	Systolic blood pressure	Leveraging Polygenic Functional Enrichment to Improve GWAS Power.	7	2018823	rs3996330	1e-10	NA	23	Biomarkers/Medical/Other
Cigarette EUR	rs11770148	Insomnia	Genome-wide meta-analysis of insomnia prioritizes genes associated with metabolic and psychiatric pathways.	7	2021248	rs55790766	1e-11	0.008	23	Psychiatric/Psychological
Cigarette EUR	rs11770148	Parental longevity (father's age at death or father's attained age)	A Prospective Analysis of Genetic Variants Associated with Human Lifespan.	7	2032803	rs11764590	6e-06	NA	23	Lifestyle/Behavioral
Cigarette EUR	rs11770148	Neuroticism	Association analysis in over 329,000 individuals identifies 116 independent variants influencing neuroticism.	7	2032803	rs11764590	8e-08	5.36	23	Psychiatric/Psychological
Cigarette EUR	rs11770148	Educational attainment	Genetic Risk for Smoking: Disentangling Interplay Between Genes and Socioeconomic Status.	7	2032803	rs11764590	2e-14	NA	23	Lifestyle/Behavioral
Cigarette EUR	rs7795126	Age of smoking initiation	Association studies of up to 1.2 million individuals yield new insights into the genetic etiology of tobacco and alcohol use.	7	2032865	rs1403174	3e-10	0.016	23	Smoking/Nicotine
Cigarette EUR	rs11770148	General factor of neuroticism	Genetic contributions to two special factors of neuroticism are associated with affluence, higher intelligence, better health, and longer life.	7	2033780	rs868754	2e-09	0.010477	23	Psychiatric/Psychological
Cigarette EUR	rs7795126	Sex hormone-binding globulin levels	Testosterone and socioeconomic position: Mendelian randomization in 306,248 men and women in UK Biobank.	7	2039594	rs10950503	1e-10	0.52	23	Biomarkers/Medical/Other
Cigarette EUR	rs11770148	Educational attainment (years of education)	Leveraging Polygenic Functional Enrichment to Improve GWAS Power.	7	2050747	rs56180486	3e-11	NA	23	Lifestyle/Behavioral
Cigarette EUR	rs11770148	Depressed affect	Meta-analysis of genome-wide association studies for neuroticism in 449,484 individuals identifies novel genetic loci and pathways.	7	2051503	rs11514731	3e-08	0.01657	23	Psychiatric/Psychological
Cigarette EUR	rs11770148	Disruptive behavior (multivariate analysis)	The Genetic and Neural Substrates of Externalizing Behavior.	7	2051503	rs11514731	4e-12	NA	23	Psychiatric/Psychological
Cigarette EUR	rs11770148	Educational attainment (years of education)	Gene discovery and polygenic prediction from a genome-wide association study of educational attainment in 1.1 million individuals.	7	2052318	rs62444881	3e-19	0.0159	23	Lifestyle/Behavioral
Cigarette EUR	rs11770148	Moderate-to-vigorous intensity physical activity during leisure time (MTAG)	Genome-wide association analyses of physical activity and sedentary behavior provide insights into underlying mechanisms and roles in disease prevention.	7	2060775	rs11762545	3e-09	0.028	23	Lifestyle/Behavioral
Cigarette EUR	rs11770148	Gastroesophageal reflux disease	Multitrait genetic association analysis identifies 50 new risk loci for gastro-oesophageal reflux, seven new loci for Barrett's oesophagus and provides insights into clinical heterogeneity in reflux diagnosis.	7	2061111	rs11762636	2e-16	0.051	23	Biomarkers/Medical/Other
Cigarette EUR	rs11770148	Alzheimer's disease or educational attainment (pleiotropy)	Pleiotropic predisposition to Alzheimer's disease and educational attainment: insights from the summary statistics analysis.	7	2074290	rs1533827	1e-06	33.1366	23	Lifestyle/Behavioral
Cigarette EUR	rs11770148	Sleep duration (short sleep)	Genome-wide association study identifies genetic loci for self-reported habitual sleep duration supported by accelerometer-derived estimates.	7	2080114	rs11763750	5e-09	1.036	23	Lifestyle/Behavioral
Cigarette EUR	rs11770148	Sleep duration	Genome-wide association study identifies genetic loci for self-reported habitual sleep duration supported by accelerometer-derived estimates.	7	2106928	rs34731055	1e-10	1.044	23	Lifestyle/Behavioral
Cigarette EUR	rs11770148	Noncognitive aspects of educational attainment	Investigating the genetic architecture of noncognitive skills using GWAS-by-subtraction.	7	2109499	rs62444919	2e-15	0.069109	23	Lifestyle/Behavioral
Cigarette EUR	rs11770148	Major depressive disorder	Bi-ancestral depression GWAS in the Million Veteran Program and meta-analysis in >1.2 million individuals highlight new therapeutic directions.	7	2109821	rs11772627	5e-18	0.0291	23	Psychiatric/Psychological
Cigarette EUR	rs11770148	Sleep duration	Genome-wide analysis of insomnia in 1,331,010 individuals identifies new risk loci and functional pathways.	7	2110346	rs3823624	1e-09	0.01934	23	Lifestyle/Behavioral
Cigarette EUR	rs11770148	Depression	Genome-wide meta-analysis of depression identifies 102 independent variants and highlights the importance of the prefrontal brain regions.	7	2110346	rs3823624	2e-26	1.03	23	Psychiatric/Psychological
Cigarette EUR	rs10953854	Depression	The Genetic Architecture of Depression in Individuals of East Asian Ancestry: A Genome-Wide Association Study.	7	117497811	rs2402267	2e-08	0.0085177	24	Psychiatric/Psychological
Cigarette EUR	rs7807677	Depression	Genome-wide meta-analysis of depression identifies 102 independent variants and highlights the importance of the prefrontal brain regions.	7	117502574	rs7807677	5e-22	1.021	24	Psychiatric/Psychological
Cigarette EUR	rs7807677	Depression	The Australian Genetics of Depression Study: New Risk Loci and Dissecting Heterogeneity Between Subtypes.	7	117502574	rs7807677	6e-11	0.0194	24	Psychiatric/Psychological
Cigarette EUR	rs7807677	Vertex-wise sulcal depth	The genetic architecture of human cortical folding.	7	117502574	rs7807677	7e-19	8.87	24	Physical Health/Index
Cigarette EUR	rs10953854	Idiopathic osteonecrosis of the femoral head	Genome-wide association scans for idiopathic osteonecrosis of the femoral head in a Korean population.	7	117508506	rs7794364	7e-06	NA	24	Physical Health/Index
Cigarette EUR	rs10953854	Smoking cessation (MTAG)	Association studies of up to 1.2 million individuals yield new insights into the genetic etiology of tobacco and alcohol use.	7	117512653	rs7795873	3e-14	0.0123622	24	Smoking/Nicotine
Cigarette EUR	rs10953854	Externalizing behaviour (multivariate analysis)	Multivariate analysis of 1.5 million people identifies genetic associations with traits related to self-regulation and addiction.	7	117512653	rs7795873	5e-16	0.01	24	Psychiatric/Psychological
Cigarette EUR	rs7807677	Major depressive disorder	Bi-ancestral depression GWAS in the Million Veteran Program and meta-analysis in >1.2 million individuals highlight new therapeutic directions.	7	117513664	rs7809993	9e-13	0.0193	24	Psychiatric/Psychological
Cigarette EUR	rs7807677	Smoking status (ever vs never smokers)	Genome-wide association analyses of risk tolerance and risky behaviors in over 1 million individuals identify hundreds of loci and shared genetic influences.	7	117514840	rs6965740	5e-12	0.0139077	24	Smoking/Nicotine
Cigarette EUR	rs7807677	Smoking initiation	Meta-analysis of up to 622,409 individuals identifies 40 novel smoking behaviour associated genetic loci.	7	117514840	rs6965740	1e-08	0.0126	24	Smoking/Nicotine
Cigarette EUR	rs7807677	Lifetime smoking	Genetic Risk for Smoking: Disentangling Interplay Between Genes and Socioeconomic Status.	7	117514840	rs6965740	2e-10	NA	24	Smoking/Nicotine
Cigarette EUR	rs7807677	Educational attainment (years of education)	Gene discovery and polygenic prediction from a genome-wide association study of educational attainment in 1.1 million individuals.	7	117520009	rs2193255	1e-11	0.0096	24	Lifestyle/Behavioral
Cigarette EUR	rs7807677	Educational attainment (MTAG)	Gene discovery and polygenic prediction from a genome-wide association study of educational attainment in 1.1 million individuals.	7	117520009	rs2193255	1e-11	0.009	24	Lifestyle/Behavioral
Cigarette EUR	rs7807677	Cortical surface area (MOSTest)	Understanding the genetic determinants of the brain with MOSTest.	7	117522956	rs10242758	1e-10	NA	24	Biomarkers/Medical/Other
Cigarette EUR	rs7807677	Depressive symptoms	Multi-trait analysis of genome-wide association summary statistics using MTAG.	7	117523709	rs10233018	6e-09	0.0138	24	Psychiatric/Psychological
Cigarette EUR	rs7807677	Smoking initiation	Genome-wide association study of smoking trajectory and meta-analysis of smoking status in 842,000 individuals.	7	117523709	rs10233018	5e-16	0.972	24	Smoking/Nicotine
Cigarette EUR	rs7807677	Depression	Genetic variants associated with subjective well-being, depressive symptoms, and neuroticism identified through genome-wide analyses.	7	117523709	rs10233018	9e-08	5.34634	24	Psychiatric/Psychological
Cigarette EUR	rs7807677	Smoking initiation (ever regular vs never regular)	Exome Chip Meta-analysis Fine Maps Causal Variants and Elucidates the Genetic Architecture of Rare Coding Variants in Smoking and Alcohol Use.	7	117523709	rs10233018	6e-11	0.015	24	Smoking/Nicotine
Cigarette EUR	rs7807677	Age of smoking initiation (MTAG)	Association studies of up to 1.2 million individuals yield new insights into the genetic etiology of tobacco and alcohol use.	7	117523709	rs10233018	8e-14	0.010904	24	Smoking/Nicotine
Cigarette EUR	rs7807677	Smoking initiation (ever regular vs never regular)	Association studies of up to 1.2 million individuals yield new insights into the genetic etiology of tobacco and alcohol use.	7	117523709	rs10233018	5e-22	0.0246124	24	Smoking/Nicotine
Cigarette EUR	rs7807677	Smoking status	Leveraging Polygenic Functional Enrichment to Improve GWAS Power.	7	117523709	rs10233018	7e-15	NA	24	Smoking/Nicotine
Cigarette EUR	rs7807677	Smoking initiation (ever regular vs never regular) (MTAG)	Association studies of up to 1.2 million individuals yield new insights into the genetic etiology of tobacco and alcohol use.	7	117523709	rs10233018	8e-30	0.0122421	24	Smoking/Nicotine
Cigarette EUR	rs7807677	Lifetime smoking index	Evidence for causal effects of lifetime smoking on risk for depression and schizophrenia: a Mendelian randomisation study.	7	117543063	rs7807019	7e-14	0.015	24	Smoking/Nicotine
Cigarette EUR	rs7807677	Insomnia	Genome-wide meta-analysis of insomnia prioritizes genes associated with metabolic and psychiatric pathways.	7	117543063	rs7807019	7e-09	0.005	24	Psychiatric/Psychological
Cigarette EUR	rs7807677	Household income (MTAG)	Genome-wide analysis identifies molecular systems and 149 genetic loci associated with income.	7	117544180	rs17488728	2e-08	0.0113564	24	Psychiatric/Psychological
Cigarette EUR	rs7807677	Smoking status (current vs never)	Genome-wide association study of smoking trajectory and meta-analysis of smoking status in 842,000 individuals.	7	117567576	rs1548461	7e-09	1.051	24	Smoking/Nicotine
Cigarette EUR	rs7807677	Bipolar disorder vs major depressive disorder (ordinary least squares (OLS))	Identifying loci with different allele frequencies among cases of eight psychiatric disorders using CC-GWAS.	7	117579329	rs1024432	7e-09	0.0159	24	Psychiatric/Psychological
Cigarette EUR	rs7807677	Educational attainment (years of education)	Gene discovery and polygenic prediction from a genome-wide association study of educational attainment in 1.1 million individuals.	7	117593308	rs6969783	3e-12	0.0098	24	Lifestyle/Behavioral
Cigarette EUR	rs11780471	Lung cancer	Large-scale association analysis identifies new lung cancer susceptibility loci and heterogeneity in genetic susceptibility across histological subtypes.	8	27344719	rs11780471	2e-08	1.15158	25	Biomarkers/Medical/Other
Cigarette EUR	rs11780471	Age of smoking initiation	Association studies of up to 1.2 million individuals yield new insights into the genetic etiology of tobacco and alcohol use.	8	27344719	rs11780471	9e-11	0.033	25	Smoking/Nicotine
Cigarette EUR	rs11780471	Smoking initiation (ever regular vs never regular)	Association studies of up to 1.2 million individuals yield new insights into the genetic etiology of tobacco and alcohol use.	8	27344719	rs11780471	2e-13	0.0386779	25	Smoking/Nicotine
Cigarette EUR	rs11780471	Lung cancer	Cross-ancestry genome-wide meta-analysis of 61,047 cases and 947,237 controls identifies new susceptibility loci contributing to lung cancer.	8	27394257	rs72477506	6e-11	0.12	25	Biomarkers/Medical/Other
Cigarette EUR	rs73227362	Anorexia nervosa, attention-deficit/hyperactivity disorder, autism spectrum disorder, bipolar disorder, major depression, obsessive-compulsive disorder, schizophrenia, or Tourette syndrome (pleiotropy)	Genomic Relationships, Novel Loci, and Pleiotropic Mechanisms across Eight Psychiatric Disorders.	8	27411792	rs188099135	3e-08	NA	25	Psychiatric/Psychological
Cigarette EUR	rs73227362	Lung adenocarcinoma	Large-scale association analysis identifies new lung cancer susceptibility loci and heterogeneity in genetic susceptibility across histological subtypes.	8	27412953	rs7839435	9e-06	1.10043	25	Biomarkers/Medical/Other
Cigarette EUR	rs73229090	Autism spectrum disorder or schizophrenia	Meta-analysis of GWAS of over 16,000 individuals with autism spectrum disorder highlights a novel locus at 10q24.32 and a significant overlap with schizophrenia.	8	27413986	rs56223946	3e-09	1.0989	25	Psychiatric/Psychological
Cigarette EUR	rs73227362	Smoking initiation	Meta-analysis of up to 622,409 individuals identifies 40 novel smoking behaviour associated genetic loci.	8	27418429	rs11776293	2e-12	0.02	25	Smoking/Nicotine
Cigarette EUR	rs73227362	Schizophrenia	Genome-wide association analysis identifies 30 new susceptibility loci for schizophrenia.	8	27419807	rs11778040	8e-07	1.06496	25	Psychiatric/Psychological
Cigarette EUR	rs73227362	Schizophrenia	Genome-Wide Association Study Detected Novel Susceptibility Genes for Schizophrenia and Shared Trans-Populations/Diseases Genetic Effect.	8	27419807	rs11778040	1e-08	1.07296	25	Psychiatric/Psychological
Cigarette EUR	rs73227362	Schizophrenia	Genome-Wide Association Study Detected Novel Susceptibility Genes for Schizophrenia and Shared Trans-Populations/Diseases Genetic Effect.	8	27419807	rs11778040	5e-08	1.079	25	Psychiatric/Psychological
Cigarette EUR	rs73227362	Schizophrenia vs bipolar disorder (ordinary least squares (OLS))	Identifying loci with different allele frequencies among cases of eight psychiatric disorders using CC-GWAS.	8	27419807	rs11778040	5e-08	0.0129	25	Psychiatric/Psychological
Cigarette EUR	rs4352801	Cannabis use disorder	A large-scale genome-wide association study meta-analysis of cannabis use disorder.	8	27423062	rs4732724	3e-09	NA	25	Substance Use (non-smoking)
Cigarette EUR	rs4352801	Cannabis use disorder	A large-scale genome-wide association study meta-analysis of cannabis use disorder.	8	27423062	rs4732724	6e-09	0.89	25	Substance Use (non-smoking)
Cigarette EUR	rs73227362	Schizophrenia	Association of Schizophrenia Risk With Disordered Niacin Metabolism in an Indian Genome-wide Association Study.	8	27424696	rs59724122	8e-08	NA	25	Psychiatric/Psychological
Cigarette EUR	rs73227362	Bipolar disorder lithium response (categorical) or schizophrenia	Association of Polygenic Score for Schizophrenia and HLA Antigen and Inflammation Genes With Response to Lithium in Bipolar Affective Disorder: A Genome-Wide Association Study.	8	27424696	rs59724122	5e-09	NA	25	Psychiatric/Psychological
Cigarette EUR	rs73227362	Externalizing behaviour (multivariate analysis)	Multivariate analysis of 1.5 million people identifies genetic associations with traits related to self-regulation and addiction.	8	27424696	rs59724122	4e-19	0.014	25	Psychiatric/Psychological
Cigarette EUR	rs73227362	Lifetime smoking index	Evidence for causal effects of lifetime smoking on risk for depression and schizophrenia: a Mendelian randomisation study.	8	27425349	rs11783093	1e-16	0.023	25	Smoking/Nicotine
Cigarette EUR	rs73227362	Smoking status (ever vs never smokers)	Genome-wide association analyses of risk tolerance and risky behaviors in over 1 million individuals identify hundreds of loci and shared genetic influences.	8	27425349	rs11783093	7e-22	0.025916	25	Smoking/Nicotine
Cigarette EUR	rs73227362	Age of smoking initiation (MTAG)	Association studies of up to 1.2 million individuals yield new insights into the genetic etiology of tobacco and alcohol use.	8	27425349	rs11783093	1e-31	0.0238401	25	Smoking/Nicotine
Cigarette EUR	rs73227362	Smoking initiation (ever regular vs never regular)	Association studies of up to 1.2 million individuals yield new insights into the genetic etiology of tobacco and alcohol use.	8	27425349	rs11783093	2e-41	0.0471243	25	Smoking/Nicotine
Cigarette EUR	rs73227362	Smoking initiation (ever regular vs never regular) (MTAG)	Association studies of up to 1.2 million individuals yield new insights into the genetic etiology of tobacco and alcohol use.	8	27425349	rs11783093	1e-56	0.0235194	25	Smoking/Nicotine
Cigarette EUR	rs73227362	Schizophrenia	Common schizophrenia alleles are enriched in mutation-intolerant genes and in regions under strong background selection.	8	27425349	rs11783093	8e-12	1.098	25	Psychiatric/Psychological
Cigarette EUR	rs73227362	Schizophrenia vs anorexia nervosa (ordinary least squares (OLS))	Identifying loci with different allele frequencies among cases of eight psychiatric disorders using CC-GWAS.	8	27425349	rs11783093	9e-09	0.019	25	Psychiatric/Psychological
Cigarette EUR	rs73227362	Smoking initiation	Genome-wide association study of smoking trajectory and meta-analysis of smoking status in 842,000 individuals.	8	27426077	rs1565735	2e-20	0.961	25	Smoking/Nicotine
Cigarette EUR	rs73227362	Smoking initiation (ever regular vs never regular)	Exome Chip Meta-analysis Fine Maps Causal Variants and Elucidates the Genetic Architecture of Rare Coding Variants in Smoking and Alcohol Use.	8	27426077	rs1565735	2e-16	0.0235	25	Smoking/Nicotine
Cigarette EUR	rs73227362	Smoking cessation	Association studies of up to 1.2 million individuals yield new insights into the genetic etiology of tobacco and alcohol use.	8	27426077	rs1565735	2e-12	0.0345574	25	Smoking/Nicotine
Cigarette EUR	rs73227362	Smoking initiation (ever regular vs never regular)	Association studies of up to 1.2 million individuals yield new insights into the genetic etiology of tobacco and alcohol use.	8	27426077	rs1565735	1e-09	0.0191637	25	Smoking/Nicotine
Cigarette EUR	rs73227362	Smoking status	Leveraging Polygenic Functional Enrichment to Improve GWAS Power.	8	27426077	rs1565735	9e-28	NA	25	Smoking/Nicotine
Cigarette EUR	rs73227362	Smoking cessation (MTAG)	Association studies of up to 1.2 million individuals yield new insights into the genetic etiology of tobacco and alcohol use.	8	27426077	rs1565735	3e-18	0.0167706	25	Smoking/Nicotine
Cigarette EUR	rs73227362	Lifetime smoking (without educational attainment)	Genetic Risk for Smoking: Disentangling Interplay Between Genes and Socioeconomic Status.	8	27426077	rs1565735	1e-17	NA	25	Smoking/Nicotine
Cigarette EUR	rs73227362	Lifetime smoking	Genetic Risk for Smoking: Disentangling Interplay Between Genes and Socioeconomic Status.	8	27426077	rs1565735	2e-22	NA	25	Smoking/Nicotine
Cigarette EUR	rs73227362	Cannabis use disorder	Genome-wide association study implicates CHRNA2 in cannabis use disorder.	8	27436500	rs56372821	9e-12	1.25	25	Substance Use (non-smoking)
Cigarette EUR	rs4352801	Alzheimer's disease or family history of Alzheimer's disease	GWAS on family history of Alzheimer's disease.	8	27441521	rs4732728	5e-08	NA	25	Biomarkers/Medical/Other
Cigarette EUR	rs7844965	Parental longevity (father's attained age)	Human longevity: 25 genetic loci associated in 389,166 UK biobank participants.	8	27442064	rs7844965	2e-07	NA	25	Lifestyle/Behavioral
Cigarette EUR	rs7844965	Parental longevity (father's age at death or father's attained age)	A Prospective Analysis of Genetic Variants Associated with Human Lifespan.	8	27442064	rs7844965	6e-10	NA	25	Lifestyle/Behavioral
Cigarette EUR	rs7844965	Parental longevity (father's age at death)	A Prospective Analysis of Genetic Variants Associated with Human Lifespan.	8	27442064	rs7844965	9e-06	0.01335	25	Lifestyle/Behavioral
Cigarette EUR	rs7844965	Parental longevity (combined parental attained age, Martingale residuals)	Human longevity: 25 genetic loci associated in 389,166 UK biobank participants.	8	27442064	rs7844965	8e-09	0.0154	25	Lifestyle/Behavioral
Cigarette EUR	rs73229090	Schizophrenia	Biological insights from 108 schizophrenia-associated genetic loci.	8	27442127	rs73229090	2e-08	1.10132	25	Psychiatric/Psychological
Cigarette EUR	rs73229090	Schizophrenia	Comparative genetic architectures of schizophrenia in East Asian and European populations.	8	27442127	rs73229090	1e-08	1.10882	25	Psychiatric/Psychological
Cigarette EUR	rs73229090	Schizophrenia	Genome-wide association study of schizophrenia in Ashkenazi Jews.	8	27442127	rs73229090	2e-08	1.0989	25	Psychiatric/Psychological
Cigarette EUR	rs73229090	Smoking behaviour (cigarettes smoked per day)	Association studies of up to 1.2 million individuals yield new insights into the genetic etiology of tobacco and alcohol use.	8	27442127	rs73229090	1e-11	0.0262114	25	Smoking/Nicotine
Cigarette EUR	rs73229090	Schizophrenia	Mapping genomic loci implicates genes and synaptic biology in schizophrenia.	8	27442127	rs73229090	2e-12	1.10131	25	Psychiatric/Psychological
Cigarette EUR	rs56099375	Educational attainment (years of education)	Gene discovery and polygenic prediction from a genome-wide association study of educational attainment in 1.1 million individuals.	8	77372988	rs56099375	3e-13	0.012	26	Lifestyle/Behavioral
Cigarette EUR	rs56099375	Smoking cessation (MTAG)	Association studies of up to 1.2 million individuals yield new insights into the genetic etiology of tobacco and alcohol use.	8	77372988	rs56099375	2e-08	0.0103936	26	Smoking/Nicotine
Cigarette EUR	rs56099375	Educational attainment (MTAG)	Gene discovery and polygenic prediction from a genome-wide association study of educational attainment in 1.1 million individuals.	8	77372988	rs56099375	3e-16	0.0126	26	Lifestyle/Behavioral
Cigarette EUR	rs56099375	Highest math class taken	Gene discovery and polygenic prediction from a genome-wide association study of educational attainment in 1.1 million individuals.	8	77372988	rs56099375	1e-08	0.015	26	Lifestyle/Behavioral
Cigarette EUR	rs56099375	Highest math class taken (MTAG)	Gene discovery and polygenic prediction from a genome-wide association study of educational attainment in 1.1 million individuals.	8	77372988	rs56099375	7e-11	0.0125	26	Lifestyle/Behavioral
Cigarette EUR	rs1296262	Educational attainment	Polygenic prediction of educational attainment within and between families from genome-wide association analyses in 3 million individuals.	10	11082192	rs1291865	7e-23	0.0103137	27	Lifestyle/Behavioral
Cigarette EUR	rs1296262	Principal component-derived dietary pattern 1	Comprehensive genomic analysis of dietary habits in UK Biobank identifies hundreds of genetic associations.	10	11121238	rs2150044	3e-10	0.0297045	27	Lifestyle/Behavioral
Cigarette EUR	rs4919695	Sodium levels	Genetic analysis of quantitative traits in the Japanese population links cell types to complex human diseases.	10	104585125	rs4919683	6e-15	0.03086	28	Biomarkers/Medical/Other
Cigarette EUR	rs4919695	Body mass index	Meta-analysis of genome-wide association studies for body fat distribution in 694,649 individuals of European ancestry.	10	104610926	rs4290163	4e-15	0.013	28	Physical Health/Index
Cigarette EUR	rs12779263	Age of smoking initiation (MTAG)	Association studies of up to 1.2 million individuals yield new insights into the genetic etiology of tobacco and alcohol use.	10	104611764	rs12775431	1e-16	0.0139706	28	Smoking/Nicotine
Cigarette EUR	rs4919695	Schizophrenia	Biological insights from 108 schizophrenia-associated genetic loci.	10	104612335	rs11191419	6e-19	1.10375	28	Psychiatric/Psychological
Cigarette EUR	rs4919695	Autism spectrum disorder or schizophrenia	Meta-analysis of GWAS of over 16,000 individuals with autism spectrum disorder highlights a novel locus at 10q24.32 and a significant overlap with schizophrenia.	10	104612335	rs11191419	1e-16	1.08696	28	Psychiatric/Psychological
Cigarette EUR	rs4919695	Schizophrenia	Genome-wide association study of schizophrenia in Ashkenazi Jews.	10	104612335	rs11191419	3e-18	1.0989	28	Psychiatric/Psychological
Cigarette EUR	rs4919695	Noncognitive aspects of educational attainment	Investigating the genetic architecture of noncognitive skills using GWAS-by-subtraction.	10	104613355	rs12219246	2e-08	0.040998	28	Lifestyle/Behavioral
Cigarette EUR	rs12779263	Neutrophil count	A cross-population atlas of genetic associations for 220 human phenotypes.	10	104616500	rs4919690	5e-11	0.0168	28	Biomarkers/Medical/Other
Cigarette EUR	rs4919695	Smoking initiation	Meta-analysis of up to 622,409 individuals identifies 40 novel smoking behaviour associated genetic loci.	10	104618695	rs7096169	2e-13	0.016	28	Smoking/Nicotine
Cigarette EUR	rs12779263	Total testosterone levels	Using human genetics to understand the disease impacts of testosterone in men and women.	10	104623053	rs11191421	4e-31	0.0374361	28	Biomarkers/Medical/Other
Cigarette EUR	rs12779263	Testosterone levels	Cross-ancestry genome-wide association studies of sex hormone concentrations in pre- and postmenopausal women.	10	104623053	rs11191421	6e-19	0.0344424	28	Biomarkers/Medical/Other
Cigarette EUR	rs12779263	Testosterone levels in postmenopausal women	Cross-ancestry genome-wide association studies of sex hormone concentrations in pre- and postmenopausal women.	10	104623053	rs11191421	8e-12	0.0389811	28	Biomarkers/Medical/Other
Cigarette EUR	rs12779263	Testosterone levels	Cross-ancestry genome-wide association studies of sex hormone concentrations in pre- and postmenopausal women.	10	104623053	rs11191421	7e-19	8.877	28	Biomarkers/Medical/Other
Cigarette EUR	rs12779263	Arsenic metabolism	Genome-wide association study identifies chromosome 10q24.32 variants associated with arsenic metabolism and toxicity phenotypes in Bangladesh.	10	104623578	rs9527	3e-09	NA	28	Biomarkers/Medical/Other
Cigarette EUR	rs12779263	Bioavailable testosterone levels	Using human genetics to understand the disease impacts of testosterone in men and women.	10	104623578	rs9527	6e-15	0.0230347	28	Biomarkers/Medical/Other
Cigarette EUR	rs4919695	Schizophrenia	Genome-wide association analysis identifies 30 new susceptibility loci for schizophrenia.	10	104625886	rs11191424	4e-20	1.09051	28	Psychiatric/Psychological
Cigarette EUR	rs4919695	Schizophrenia	Genome-Wide Association Study Detected Novel Susceptibility Genes for Schizophrenia and Shared Trans-Populations/Diseases Genetic Effect.	10	104625886	rs11191424	3e-16	1.07759	28	Psychiatric/Psychological
Cigarette EUR	rs12779263	Blood pressure	Gene-age interactions in blood pressure regulation: a large-scale investigation with the CHARGE, Global BPgen, and ICBP Consortia.	10	104629011	rs12416687	4e-09	0.59	28	Physical Health/Index
Cigarette EUR	rs4919695	Schizophrenia	Mapping genomic loci implicates genes and synaptic biology in schizophrenia.	10	104629465	rs3740400	6e-18	1.06652	28	Psychiatric/Psychological
Cigarette EUR	rs12779263	5alpha-pregnan-3beta,20alpha-diol disulfate levels	Genome-wide association studies of metabolites in Finnish men identify disease-relevant loci.	10	104636855	rs3740392	6e-11	0.15	28	Biomarkers/Medical/Other
Cigarette EUR	rs12779263	Mean corpuscular hemoglobin	A cross-population atlas of genetic associations for 220 human phenotypes.	10	104637602	rs11191436	5e-14	0.0343022	28	Biomarkers/Medical/Other
Cigarette EUR	rs12779263	White blood cell count	A cross-population atlas of genetic associations for 220 human phenotypes.	10	104637602	rs11191436	8e-15	0.0179	28	Biomarkers/Medical/Other
Cigarette EUR	rs4919695	Lifetime smoking (without educational attainment)	Genetic Risk for Smoking: Disentangling Interplay Between Genes and Socioeconomic Status.	10	104637992	rs10786719	1e-08	NA	28	Smoking/Nicotine
Cigarette EUR	rs4919695	Lifetime smoking index	Evidence for causal effects of lifetime smoking on risk for depression and schizophrenia: a Mendelian randomisation study.	10	104640052	rs12244388	1e-19	0.019	28	Smoking/Nicotine
Cigarette EUR	rs4919695	Risk-taking tendency (4-domain principal component model)	Genome-wide association analyses of risk tolerance and risky behaviors in over 1 million individuals identify hundreds of loci and shared genetic influences.	10	104640052	rs12244388	1e-15	0.021867	28	Psychiatric/Psychological
Cigarette EUR	rs4919695	Schizophrenia	Association of Schizophrenia Risk With Disordered Niacin Metabolism in an Indian Genome-wide Association Study.	10	104640052	rs12244388	2e-18	NA	28	Psychiatric/Psychological
Cigarette EUR	rs4919695	Smoking status (ever vs never smokers)	Minimal phenotyping yields genome-wide association signals of low specificity for major depression.	10	104640052	rs12244388	2e-11	1.036	28	Smoking/Nicotine
Cigarette EUR	rs4919695	Smoking initiation (ever regular vs never regular) (MTAG)	Association studies of up to 1.2 million individuals yield new insights into the genetic etiology of tobacco and alcohol use.	10	104640052	rs12244388	9e-29	0.0125564	28	Smoking/Nicotine
Cigarette EUR	rs4919695	Smoking initiation (ever regular vs never regular)	Association studies of up to 1.2 million individuals yield new insights into the genetic etiology of tobacco and alcohol use.	10	104640052	rs12244388	4e-22	0.0258153	28	Smoking/Nicotine
Cigarette EUR	rs4919695	Risk-taking behavior (multivariate analysis)	The Genetic and Neural Substrates of Externalizing Behavior.	10	104640052	rs12244388	2e-21	NA	28	Psychiatric/Psychological
Cigarette EUR	rs4919695	Schizophrenia vs ADHD (ordinary least squares (OLS))	Identifying loci with different allele frequencies among cases of eight psychiatric disorders using CC-GWAS.	10	104640052	rs12244388	4e-08	0.0189	28	Psychiatric/Psychological
Cigarette EUR	rs4919695	Age at first sexual intercourse	Identification of 371 genetic variants for age at first sex and birth linked to externalising behaviour.	10	104640052	rs12244388	6e-10	0.0136117	28	Physical Health/Index
Cigarette EUR	rs12779263	Smoking initiation (ever regular vs never regular)	Exome Chip Meta-analysis Fine Maps Causal Variants and Elucidates the Genetic Architecture of Rare Coding Variants in Smoking and Alcohol Use.	10	104643241	rs12783782	1e-14	0.0202	28	Smoking/Nicotine
Cigarette EUR	rs12779263	General risk tolerance (MTAG)	Genome-wide association analyses of risk tolerance and risky behaviors in over 1 million individuals identify hundreds of loci and shared genetic influences.	10	104643596	rs11191442	4e-08	0.0074	28	Psychiatric/Psychological
Cigarette EUR	rs4919695	Schizophrenia	Comparative genetic architectures of schizophrenia in East Asian and European populations.	10	104649375	rs7476192	9e-19	1.08893	28	Psychiatric/Psychological
Cigarette EUR	rs4919695	Number of sexual partners	Genome-wide association analyses of risk tolerance and risky behaviors in over 1 million individuals identify hundreds of loci and shared genetic influences.	10	104654383	rs10786721	1e-09	0.0147171	28	Lifestyle/Behavioral
Cigarette EUR	rs4919695	Creatine kinase levels	Genetic analysis of quantitative traits in the Japanese population links cell types to complex human diseases.	10	104669621	rs9663140	3e-09	0.02488	28	Biomarkers/Medical/Other
Cigarette EUR	rs4919695	Hemoglobin	The Polygenic and Monogenic Basis of Blood Traits and Diseases.	10	104670832	rs28606370	4e-11	0.0154311	28	Biomarkers/Medical/Other
Cigarette EUR	rs4919695	Hemoglobin concentration	Trans-ethnic and Ancestry-Specific Blood-Cell Genetics in 746,667 Individuals from 5 Global Populations.	10	104670832	rs28606370	8e-12	NA	28	Biomarkers/Medical/Other
Cigarette EUR	rs4919695	Hemoglobin concentration	Trans-ethnic and Ancestry-Specific Blood-Cell Genetics in 746,667 Individuals from 5 Global Populations.	10	104670832	rs28606370	1e-13	0.014485	28	Biomarkers/Medical/Other
Cigarette EUR	rs4919695	Externalizing behaviour (multivariate analysis)	Multivariate analysis of 1.5 million people identifies genetic associations with traits related to self-regulation and addiction.	10	104670832	rs28606370	1e-33	0.015	28	Psychiatric/Psychological
Cigarette EUR	rs4919695	Common executive function	Genome-wide Association Study Shows That Executive Functioning Is Influenced by GABAergic Processes and Is a Neurocognitive Genetic Correlate of Psychiatric Disorders.	10	104670832	rs28606370	2e-10	NA	28	Psychiatric/Psychological
Cigarette EUR	rs12779263	Mean corpuscular hemoglobin	A cross-population atlas of genetic associations for 220 human phenotypes.	10	104671212	rs10883800	9e-34	0.027	28	Biomarkers/Medical/Other
Cigarette EUR	rs12779263	Mean corpuscular hemoglobin concentration	Trans-ethnic and Ancestry-Specific Blood-Cell Genetics in 746,667 Individuals from 5 Global Populations.	10	104698209	rs11191467	8e-10	NA	28	Biomarkers/Medical/Other
Cigarette EUR	rs4919695	Feeling worry	Item-level analyses reveal genetic heterogeneity in neuroticism.	10	104704017	rs4919695	2e-13	7.342	28	Psychiatric/Psychological
Cigarette EUR	rs4919695	Feeling nervous	Item-level analyses reveal genetic heterogeneity in neuroticism.	10	104704017	rs4919695	1e-13	7.42	28	Psychiatric/Psychological
Cigarette EUR	rs4919695	Anxiety/tension (special factor of neuroticism)	Genetic contributions to two special factors of neuroticism are associated with affluence, higher intelligence, better health, and longer life.	10	104746649	rs3902934	2e-08	0.0085057	28	Psychiatric/Psychological
Cigarette EUR	rs4919695	Worry	Meta-analysis of genome-wide association studies for neuroticism in 449,484 individuals identifies novel genetic loci and pathways.	10	104748459	rs1890184	2e-13	0.01785	28	Psychiatric/Psychological
Cigarette EUR	rs4919695	Migraine	Genome-wide meta-analysis identifies new susceptibility loci for migraine.	10	104748718	rs1890185	4e-07	1.06	28	Biomarkers/Medical/Other
Cigarette EUR	rs4919695	Schizophrenia vs anorexia nervosa (ordinary least squares (OLS))	Identifying loci with different allele frequencies among cases of eight psychiatric disorders using CC-GWAS.	10	104749725	rs10883816	4e-11	0.0218	28	Psychiatric/Psychological
Cigarette EUR	rs4919695	Lifetime smoking	Genetic Risk for Smoking: Disentangling Interplay Between Genes and Socioeconomic Status.	10	104752960	rs10509757	5e-11	NA	28	Smoking/Nicotine
Cigarette EUR	rs4919695	White matter lesion progression	White Matter Lesion Progression: Genome-Wide Search for Genetic Influences.	10	104755431	rs10883817	1e-06	1.27	28	Psychiatric/Psychological
Cigarette EUR	rs4919695	Schizophrenia	Genome-wide association study identifies five new schizophrenia loci.	10	104775908	rs7914558	2e-08	1.22	28	Psychiatric/Psychological
Cigarette EUR	rs4919695	Autism spectrum disorder, attention deficit-hyperactivity disorder, bipolar disorder, major depressive disorder, and schizophrenia (combined)	Identification of risk loci with shared effects on five major psychiatric disorders: a genome-wide analysis.	10	104775908	rs7914558	2e-09	NA	28	Psychiatric/Psychological
Cigarette EUR	rs12779263	Diastolic blood pressure	High Blood Pressure and Intraocular Pressure: A Mendelian Randomization Study.	10	104786313	rs4917992	4e-14	0.1708	28	Physical Health/Index
Cigarette EUR	rs4919695	High light scatter reticulocyte count	The Polygenic and Monogenic Basis of Blood Traits and Diseases.	10	104806654	rs7094843	6e-135	0.0565948	28	Biomarkers/Medical/Other
Cigarette EUR	rs4919695	High light scatter reticulocyte percentage of red cells	The Polygenic and Monogenic Basis of Blood Traits and Diseases.	10	104806654	rs7094843	4e-138	0.0572522	28	Biomarkers/Medical/Other
Cigarette EUR	rs4919695	Reticulocyte count	The Polygenic and Monogenic Basis of Blood Traits and Diseases.	10	104806654	rs7094843	3e-147	0.0594999	28	Biomarkers/Medical/Other
Cigarette EUR	rs4919695	Reticulocyte fraction of red cells	The Polygenic and Monogenic Basis of Blood Traits and Diseases.	10	104806654	rs7094843	6e-156	0.0612327	28	Biomarkers/Medical/Other
Cigarette EUR	rs4919695	Vertex-wise cortical thickness	The genetic architecture of human cortical folding.	10	104812897	rs10883824	2e-26	10.65	28	Biomarkers/Medical/Other
Cigarette EUR	rs12779263	Mean corpuscular hemoglobin	Leveraging Polygenic Functional Enrichment to Improve GWAS Power.	10	104837816	rs1046411	2e-41	NA	28	Biomarkers/Medical/Other
Cigarette EUR	rs4919695	Feeling worry	Item-level analyses reveal genetic heterogeneity in neuroticism.	10	104839152	rs943035	8e-13	7.165	28	Psychiatric/Psychological
Cigarette EUR	rs4919695	Feeling nervous	Item-level analyses reveal genetic heterogeneity in neuroticism.	10	104840970	rs7921574	3e-13	7.29	28	Psychiatric/Psychological
Cigarette EUR	rs4919695	Smoking status (ever vs never smokers)	Genome-wide association analyses of risk tolerance and risky behaviors in over 1 million individuals identify hundreds of loci and shared genetic influences.	10	104844872	rs7092200	4e-22	0.0197131	28	Smoking/Nicotine
Cigarette EUR	rs4919695	Smoking initiation (ever regular vs never regular)	Association studies of up to 1.2 million individuals yield new insights into the genetic etiology of tobacco and alcohol use.	10	104852121	rs111842178	2e-12	0.0224527	28	Smoking/Nicotine
Cigarette EUR	rs4919695	Smoking status	Leveraging Polygenic Functional Enrichment to Improve GWAS Power.	10	104855656	rs1926030	2e-22	NA	28	Smoking/Nicotine
Cigarette EUR	rs4919695	Noncognitive aspects of educational attainment	Investigating the genetic architecture of noncognitive skills using GWAS-by-subtraction.	10	104866863	rs7896519	5e-11	0.0482189	28	Lifestyle/Behavioral
Cigarette EUR	rs4919695	High light scatter reticulocyte count	The Allelic Landscape of Human Blood Cell Trait Variation and Links to Common Complex Disease.	10	104866958	rs7896547	1e-40	0.0489411	28	Biomarkers/Medical/Other
Cigarette EUR	rs4919695	High light scatter reticulocyte percentage of red cells	The Allelic Landscape of Human Blood Cell Trait Variation and Links to Common Complex Disease.	10	104866958	rs7896547	4e-42	0.0498518	28	Biomarkers/Medical/Other
Cigarette EUR	rs4919695	Reticulocyte fraction of red cells	The Allelic Landscape of Human Blood Cell Trait Variation and Links to Common Complex Disease.	10	104866958	rs7896547	3e-55	0.0574699	28	Biomarkers/Medical/Other
Cigarette EUR	rs12779263	Mean corpuscular volume	Trans-ethnic and Ancestry-Specific Blood-Cell Genetics in 746,667 Individuals from 5 Global Populations.	10	104879847	rs2148200	8e-51	NA	28	Biomarkers/Medical/Other
Cigarette EUR	rs12779263	Mean corpuscular hemoglobin	Trans-ethnic and Ancestry-Specific Blood-Cell Genetics in 746,667 Individuals from 5 Global Populations.	10	104879847	rs2148200	1e-54	NA	28	Biomarkers/Medical/Other
Cigarette EUR	rs12779263	Mean corpuscular volume	A cross-population atlas of genetic associations for 220 human phenotypes.	10	104883650	rs7067663	8e-27	0.0239	28	Biomarkers/Medical/Other
Cigarette EUR	rs12779263	Mean corpuscular volume	Trans-ethnic and Ancestry-Specific Blood-Cell Genetics in 746,667 Individuals from 5 Global Populations.	10	104886533	rs12779263	4e-48	0.028956	28	Biomarkers/Medical/Other
Cigarette EUR	rs12779263	Mean corpuscular hemoglobin	Trans-ethnic and Ancestry-Specific Blood-Cell Genetics in 746,667 Individuals from 5 Global Populations.	10	104886533	rs12779263	4e-51	0.031698	28	Biomarkers/Medical/Other
Cigarette EUR	rs12779263	Mean corpuscular volume	Assessing the impact of alcohol consumption on the genetic contribution to mean corpuscular volume.	10	104886533	rs12779263	4e-19	0.11	28	Biomarkers/Medical/Other
Cigarette EUR	rs4919695	Feeling worry	Item-level analyses reveal genetic heterogeneity in neuroticism.	10	104945751	rs7077291	8e-13	7.166	28	Psychiatric/Psychological
Cigarette EUR	rs4919695	Feeling nervous	Item-level analyses reveal genetic heterogeneity in neuroticism.	10	104945751	rs7077291	3e-13	7.31	28	Psychiatric/Psychological
Cigarette EUR	rs6265	Hematocrit	Trans-ethnic and Ancestry-Specific Blood-Cell Genetics in 746,667 Individuals from 5 Global Populations.	11	27610041	rs71480157	4e-11	0.015981	29	Biomarkers/Medical/Other
Cigarette EUR	rs6265	Menarche (age at onset)	Detection and interpretation of shared genetic influences on 42 human traits.	11	27634373	rs35051342	1e-09	0.032	29	Physical Health/Index
Cigarette EUR	rs6265	Eosinophil counts	A cross-population atlas of genetic associations for 220 human phenotypes.	11	27636885	rs1488830	7e-09	0.0114	29	Biomarkers/Medical/Other
Cigarette EUR	rs6265	Brain morphology (MOSTest)	Boosting Schizophrenia Genetics by Utilizing Genetic Overlap With Brain Morphology.	11	27638934	rs879048	5e-07	NA	29	Biomarkers/Medical/Other
Cigarette EUR	rs6265	Waist circumference	Whole-Genome Sequencing Coupled to Imputation Discovers Genetic Signals for Anthropometric Traits.	11	27640223	rs10767654	3e-08	0.045	29	Physical Health/Index
Cigarette EUR	rs6265	Body mass index	Whole-Genome Sequencing Coupled to Imputation Discovers Genetic Signals for Anthropometric Traits.	11	27640223	rs10767654	2e-12	0.0548	29	Physical Health/Index
Cigarette EUR	rs6265	Waist circumference	Whole-Genome Sequencing Coupled to Imputation Discovers Genetic Signals for Anthropometric Traits.	11	27640223	rs10767654	3e-08	0.045	29	Physical Health/Index
Cigarette EUR	rs6265	Falling risk	Genetic basis of falling risk susceptibility in the UK Biobank Study.	11	27643725	rs11030084	9e-08	1.03	29	Psychiatric/Psychological
Cigarette EUR	rs6265	Bitter alcoholic beverage consumption	A genome-wide association study of bitter and sweet beverage consumption.	11	27643725	rs11030084	8e-07	0.0064	29	Substance Use (non-smoking)
Cigarette EUR	rs6265	Alcohol consumption (drinks per week)	Association studies of up to 1.2 million individuals yield new insights into the genetic etiology of tobacco and alcohol use.	11	27643725	rs11030084	2e-08	0.0106068	29	Substance Use (non-smoking)
Cigarette EUR	rs6265	Alcohol consumption (drinks per week) (MTAG)	Association studies of up to 1.2 million individuals yield new insights into the genetic etiology of tobacco and alcohol use.	11	27643725	rs11030084	2e-13	0.0124831	29	Substance Use (non-smoking)
Cigarette EUR	rs6265	Educational attainment (years of education)	Gene discovery and polygenic prediction from a genome-wide association study of educational attainment in 1.1 million individuals.	11	27643725	rs11030084	4e-09	0.0106	29	Lifestyle/Behavioral
Cigarette EUR	rs11030119	Anxiety/tension (special factor of neuroticism)	Genetic contributions to two special factors of neuroticism are associated with affluence, higher intelligence, better health, and longer life.	11	27646247	rs11030088	2e-08	0.00843	29	Psychiatric/Psychological
Cigarette EUR	rs11030119	Ratio of linoleic acid to total fatty acids	Characterising metabolomic signatures of lipid-modifying therapies through drug target mendelian randomisation.	11	27646247	rs11030088	2e-11	0.0309971	29	Biomarkers/Medical/Other
Cigarette EUR	rs6265	Alcohol consumption (drinks per week) (MTAG)	Genome-wide meta-analysis of problematic alcohol use in 435,563 individuals yields insights into biology and relationships with other traits.	11	27648371	rs36029218	6e-10	0.0128753	29	Substance Use (non-smoking)
Cigarette EUR	rs6265	Beer or cider consumption (glasses per month) (UKB data field 1578, 4420)	Comprehensive genomic analysis of dietary habits in UK Biobank identifies hundreds of genetic associations.	11	27648371	rs36029218	2e-09	0.0170206	29	Lifestyle/Behavioral
Cigarette EUR	rs6265	Schizophrenia	Mapping genomic loci implicates genes and synaptic biology in schizophrenia.	11	27648580	rs4923457	4e-08	1.04875	29	Psychiatric/Psychological
Cigarette EUR	rs6265	Body mass index in physically active individuals	Genome-wide physical activity interactions in adiposity - A meta-analysis of 200,452 adults.	11	27656789	rs4923460	5e-07	0.0367	29	Physical Health/Index
Cigarette EUR	rs6265	Body mass index (joint analysis main effects and physical activity interaction)	Genome-wide physical activity interactions in adiposity - A meta-analysis of 200,452 adults.	11	27656789	rs4923460	7e-10	NA	29	Physical Health/Index
Cigarette EUR	rs6265	Body mass index	Genome-wide physical activity interactions in adiposity - A meta-analysis of 200,452 adults.	11	27656789	rs4923460	5e-11	0.0411	29	Physical Health/Index
Cigarette EUR	rs11030119	Diastolic blood pressure	Trans-ancestry meta-analyses identify rare and common variants associated with blood pressure and hypertension.	11	27667202	rs925946	3e-07	0.146	29	Physical Health/Index
Cigarette EUR	rs11030119	Weight	Genome-wide association yields new sequence variants at seven loci that associate with measures of obesity.	11	27667202	rs925946	4e-09	3.8	29	Physical Health/Index
Cigarette EUR	rs11030119	Body mass index	Genome-wide association yields new sequence variants at seven loci that associate with measures of obesity.	11	27667202	rs925946	9e-10	3.85	29	Physical Health/Index
Cigarette EUR	rs11030119	Lifetime smoking index	Evidence for causal effects of lifetime smoking on risk for depression and schizophrenia: a Mendelian randomisation study.	11	27667236	rs17309874	1e-12	0.016	29	Smoking/Nicotine
Cigarette EUR	rs11030119	Childhood obesity	A Trans-ancestral Meta-Analysis of Genome-Wide Association Studies Reveals Loci Associated with Childhood Obesity.	11	27667236	rs17309874	6e-07	0.111	29	Physical Health/Index
Cigarette EUR	rs11030119	Waist circumference	Whole-Genome Sequencing Coupled to Imputation Discovers Genetic Signals for Anthropometric Traits.	11	27667236	rs17309874	9e-07	0.0386	29	Physical Health/Index
Cigarette EUR	rs11030119	Waist circumference	Whole-Genome Sequencing Coupled to Imputation Discovers Genetic Signals for Anthropometric Traits.	11	27667236	rs17309874	9e-07	0.0386	29	Physical Health/Index
Cigarette EUR	rs6265	Morningness	Genome-wide analysis of insomnia in 1,331,010 individuals identifies new risk loci and functional pathways.	11	27667367	rs925947	1e-09	0.016	29	Psychiatric/Psychological
Cigarette EUR	rs6265	Body mass index	A cross-population atlas of genetic associations for 220 human phenotypes.	11	27668355	rs16917204	2e-27	0.0351228	29	Physical Health/Index
Cigarette EUR	rs6265	Body mass index (adult)	Discovery and fine-mapping of adiposity loci using high density imputation of genome-wide association studies in individuals of African ancestry: African Ancestry Anthropometry Genetics Consortium.	11	27670108	rs10501087	7e-07	0.072	29	Physical Health/Index
Cigarette EUR	rs6265	Morning person	Leveraging Polygenic Functional Enrichment to Improve GWAS Power.	11	27670108	rs10501087	2e-09	NA	29	Psychiatric/Psychological
Cigarette EUR	rs11030119	Risk-taking tendency (4-domain principal component model)	Genome-wide association analyses of risk tolerance and risky behaviors in over 1 million individuals identify hundreds of loci and shared genetic influences.	11	27672252	rs10767658	1e-08	0.0157086	29	Psychiatric/Psychological
Cigarette EUR	rs11030119	Waist circumference	New genetic loci link adipose and insulin biology to body fat distribution.	11	27672252	rs10767658	1e-09	0.0285	29	Physical Health/Index
Cigarette EUR	rs11030119	Waist circumference	New genetic loci link adipose and insulin biology to body fat distribution.	11	27672252	rs10767658	3e-17	0.0312	29	Physical Health/Index
Cigarette EUR	rs11030119	Waist circumference	New genetic loci link adipose and insulin biology to body fat distribution.	11	27672252	rs10767658	3e-11	0.0344	29	Physical Health/Index
Cigarette EUR	rs11030119	Eosinophil counts	Leveraging Polygenic Functional Enrichment to Improve GWAS Power.	11	27672252	rs10767658	5e-13	NA	29	Biomarkers/Medical/Other
Cigarette EUR	rs6265	Weight	A cross-population atlas of genetic associations for 220 human phenotypes.	11	27672500	rs4923463	3e-26	0.0292232	29	Physical Health/Index
Cigarette EUR	rs11030119	Body mass index	Trans-ethnic analysis of metabochip data identifies two new loci associated with BMI.	11	27675712	rs1519480	2e-11	0.0058	29	Physical Health/Index
Cigarette EUR	rs11030119	Chronic pain	Genome-wide association study identifies candidate loci associated with chronic pain and postherpetic neuralgia.	11	27675712	rs1519480	2e-06	NA	29	Biomarkers/Medical/Other
Cigarette EUR	rs11030119	Triglycerides	Genetics of blood lipids among ~300,000 multi-ethnic participants of the Million Veteran Program.	11	27675712	rs1519480	7e-13	0.016	29	Biomarkers/Medical/Other
Cigarette EUR	rs11030119	HDL cholesterol	Genetics of blood lipids among ~300,000 multi-ethnic participants of the Million Veteran Program.	11	27675712	rs1519480	6e-10	0.014	29	Biomarkers/Medical/Other
Cigarette EUR	rs11030119	Triglyceride levels	The power of genetic diversity in genome-wide association studies of lipids.	11	27675712	rs1519480	6e-22	NA	29	Biomarkers/Medical/Other
Cigarette EUR	rs11030119	Triglyceride levels	The power of genetic diversity in genome-wide association studies of lipids.	11	27675712	rs1519480	3e-16	0.01485	29	Biomarkers/Medical/Other
Cigarette EUR	rs6265	Hematocrit	The Polygenic and Monogenic Basis of Blood Traits and Diseases.	11	27677583	rs11030099	1e-10	0.0178647	29	Biomarkers/Medical/Other
Cigarette EUR	rs6265	Hemoglobin	The Polygenic and Monogenic Basis of Blood Traits and Diseases.	11	27677583	rs11030099	1e-09	0.0169802	29	Biomarkers/Medical/Other
Cigarette EUR	rs6265	Body mass index	Phenome-wide analysis of Taiwan Biobank reveals novel glycemia-related loci and genetic risks for diabetes.	11	27677583	rs11030099	9e-09	0.106491	29	Physical Health/Index
Cigarette EUR	rs6265	Body mass index	Genome-wide association study identifies 112 new loci for body mass index in the Japanese population.	11	27677586	rs11030100	1e-28	0.038	29	Physical Health/Index
Cigarette EUR	rs6265	General risk tolerance (MTAG)	Genome-wide association analyses of risk tolerance and risky behaviors in over 1 million individuals identify hundreds of loci and shared genetic influences.	11	27679916	rs6265	3e-10	0.0095	29	Psychiatric/Psychological
Cigarette EUR	rs6265	Body mass index	Meta-analysis of genome-wide association studies for body fat distribution in 694,649 individuals of European ancestry.	11	27679916	rs6265	7e-89	0.0413	29	Physical Health/Index
Cigarette EUR	rs6265	Body mass index	Leveraging Polygenic Functional Enrichment to Improve GWAS Power.	11	27679916	rs6265	8e-61	NA	29	Physical Health/Index
Cigarette EUR	rs6265	Smoking status (ever vs never smokers)	Genome-wide association analyses of risk tolerance and risky behaviors in over 1 million individuals identify hundreds of loci and shared genetic influences.	11	27679916	rs6265	4e-18	0.0221515	29	Smoking/Nicotine
Cigarette EUR	rs6265	Body mass index	Meta-analysis of genome-wide association studies for body fat distribution in 694,649 individuals of European ancestry.	11	27679916	rs6265	7e-89	0.0413	29	Physical Health/Index
Cigarette EUR	rs6265	C-reactive protein levels	Using Mendelian randomization to evaluate the causal relationship between serum C-reactive protein levels and age-related macular degeneration.	11	27679916	rs6265	8e-19	0.0227799	29	Biomarkers/Medical/Other
Cigarette EUR	rs6265	Smoking initiation	Genome-wide association study of smoking trajectory and meta-analysis of smoking status in 842,000 individuals.	11	27679916	rs6265	1e-14	0.966	29	Smoking/Nicotine
Cigarette EUR	rs6265	Coffee consumption	GWAS of 165,084 Japanese individuals identified nine loci associated with dietary habits.	11	27679916	rs6265	3e-06	0.054	29	Lifestyle/Behavioral
Cigarette EUR	rs6265	Caffeine consumption from coffee or tea	Associations of Observational and Genetically Determined Caffeine Intake With Coronary Artery Disease and Diabetes Mellitus.	11	27679916	rs6265	3e-13	0.021572	29	Lifestyle/Behavioral
Cigarette EUR	rs6265	Smoking initiation	Meta-analysis of up to 622,409 individuals identifies 40 novel smoking behaviour associated genetic loci.	11	27679916	rs6265	8e-12	0.019	29	Smoking/Nicotine
Cigarette EUR	rs6265	Smoking initiation (ever regular vs never regular)	Exome Chip Meta-analysis Fine Maps Causal Variants and Elucidates the Genetic Architecture of Rare Coding Variants in Smoking and Alcohol Use.	11	27679916	rs6265	2e-10	0.01	29	Smoking/Nicotine
Cigarette EUR	rs6265	Waist-hip ratio	Meta-analysis of genome-wide association studies for body fat distribution in 694,649 individuals of European ancestry.	11	27679916	rs6265	4e-17	0.0183	29	Physical Health/Index
Cigarette EUR	rs6265	Predicted visceral adipose tissue	Contribution of genetics to visceral adiposity and its relation to cardiovascular and metabolic disease.	11	27679916	rs6265	2e-13	0.0245758	29	Biomarkers/Medical/Other
Cigarette EUR	rs6265	Body mass index	Meta-analysis of genome-wide association studies for body fat distribution in 694,649 individuals of European ancestry.	11	27679916	rs6265	7e-89	0.0413	29	Physical Health/Index
Cigarette EUR	rs6265	Hip circumference	New genetic loci link adipose and insulin biology to body fat distribution.	11	27679916	rs6265	1e-14	0.0343	29	Physical Health/Index
Cigarette EUR	rs6265	Hip circumference	New genetic loci link adipose and insulin biology to body fat distribution.	11	27679916	rs6265	4e-07	0.0317	29	Physical Health/Index
Cigarette EUR	rs6265	Hip circumference	New genetic loci link adipose and insulin biology to body fat distribution.	11	27679916	rs6265	1e-09	0.0353	29	Physical Health/Index
Cigarette EUR	rs6265	Body mass index	Genome-wide association study identifies 112 new loci for body mass index in the Japanese population.	11	27679916	rs6265	2e-51	0.04	29	Physical Health/Index
Cigarette EUR	rs6265	Smoking behavior	Genome-wide meta-analyses identify multiple loci associated with smoking behavior.	11	27679916	rs6265	2e-08	1.06	29	Smoking/Nicotine
Cigarette EUR	rs6265	Weight	Genome-wide association yields new sequence variants at seven loci that associate with measures of obesity.	11	27679916	rs6265	2e-07	4	29	Physical Health/Index
Cigarette EUR	rs6265	Body mass index	Genome-wide association yields new sequence variants at seven loci that associate with measures of obesity.	11	27679916	rs6265	5e-10	4.58	29	Physical Health/Index
Cigarette EUR	rs6265	Body mass index	Genetic analyses of diverse populations improves discovery for complex traits.	11	27679916	rs6265	1e-07	0.047833	29	Physical Health/Index
Cigarette EUR	rs6265	Adult body size	Use of genetic variation to separate the effects of early and later life adiposity on disease risk: mendelian randomisation study.	11	27679916	rs6265	2e-44	0.0245417	29	Physical Health/Index
Cigarette EUR	rs6265	Cigarettes smoked per day (MTAG)	Association studies of up to 1.2 million individuals yield new insights into the genetic etiology of tobacco and alcohol use.	11	27679916	rs6265	7e-07	0.014062	29	Smoking/Nicotine
Cigarette EUR	rs6265	Body mass index	Protein-altering variants associated with body mass index implicate pathways that control energy intake and expenditure in obesity.	11	27679916	rs6265	3e-68	0.0405	29	Physical Health/Index
Cigarette EUR	rs6265	Smoking initiation (ever regular vs never regular) (MTAG)	Association studies of up to 1.2 million individuals yield new insights into the genetic etiology of tobacco and alcohol use.	11	27679916	rs6265	9e-29	0.0153708	29	Smoking/Nicotine
Cigarette EUR	rs6265	Body mass index	Shared Genetic and Experimental Links between Obesity-Related Traits and Asthma Subtypes in UK Biobank.	11	27679916	rs6265	3e-58	NA	29	Physical Health/Index
Cigarette EUR	rs6265	Body mass index	A Large Multi-ethnic Genome-Wide Association Study of Adult Body Mass Index Identifies Novel Loci.	11	27679916	rs6265	2e-39	0.042	29	Physical Health/Index
Cigarette EUR	rs6265	Smoking initiation (ever regular vs never regular)	Association studies of up to 1.2 million individuals yield new insights into the genetic etiology of tobacco and alcohol use.	11	27679916	rs6265	3e-19	0.0292755	29	Smoking/Nicotine
Cigarette EUR	rs6265	Coronary artery disease	Large-scale genome-wide association study of coronary artery disease in genetically diverse populations.	11	27679916	rs6265	4e-08	0.0254	29	Biomarkers/Medical/Other
Cigarette EUR	rs6265	Risk-taking behavior (multivariate analysis)	The Genetic and Neural Substrates of Externalizing Behavior.	11	27679916	rs6265	2e-18	NA	29	Psychiatric/Psychological
Cigarette EUR	rs6265	Smoking status	Leveraging Polygenic Functional Enrichment to Improve GWAS Power.	11	27679916	rs6265	2e-15	NA	29	Smoking/Nicotine
Cigarette EUR	rs6265	Age of smoking initiation (MTAG)	Association studies of up to 1.2 million individuals yield new insights into the genetic etiology of tobacco and alcohol use.	11	27679916	rs6265	6e-16	0.0153388	29	Smoking/Nicotine
Cigarette EUR	rs6265	Lifetime smoking (without educational attainment)	Genetic Risk for Smoking: Disentangling Interplay Between Genes and Socioeconomic Status.	11	27679916	rs6265	2e-11	NA	29	Smoking/Nicotine
Cigarette EUR	rs6265	Lifetime smoking	Genetic Risk for Smoking: Disentangling Interplay Between Genes and Socioeconomic Status.	11	27679916	rs6265	2e-16	NA	29	Smoking/Nicotine
Cigarette EUR	rs6265	Externalizing behaviour (multivariate analysis)	Multivariate analysis of 1.5 million people identifies genetic associations with traits related to self-regulation and addiction.	11	27679916	rs6265	2e-24	0.015	29	Psychiatric/Psychological
Cigarette EUR	rs6265	Weight	A cross-population atlas of genetic associations for 220 human phenotypes.	11	27679916	rs6265	3e-58	0.0306	29	Physical Health/Index
Cigarette EUR	rs11030119	Weight	Whole-Genome Sequencing Coupled to Imputation Discovers Genetic Signals for Anthropometric Traits.	11	27681596	rs11030102	3e-08	0.0414	29	Physical Health/Index
Cigarette EUR	rs11030119	Body mass index	Whole-Genome Sequencing Coupled to Imputation Discovers Genetic Signals for Anthropometric Traits.	11	27681596	rs11030102	1e-06	0.0364	29	Physical Health/Index
Cigarette EUR	rs11030119	Educational attainment (years of education)	Gene discovery and polygenic prediction from a genome-wide association study of educational attainment in 1.1 million individuals.	11	27681596	rs11030102	5e-10	0.0101	29	Lifestyle/Behavioral
Cigarette EUR	rs11030119	Noncognitive aspects of educational attainment	Investigating the genetic architecture of noncognitive skills using GWAS-by-subtraction.	11	27681596	rs11030102	8e-09	0.0477923	29	Lifestyle/Behavioral
Cigarette EUR	rs11030119	Triglycerides	A cross-population atlas of genetic associations for 220 human phenotypes.	11	27681596	rs11030102	4e-10	0.0165	29	Biomarkers/Medical/Other
Cigarette EUR	rs6265	Type 2 diabetes	Multi-ancestry genetic study of type 2 diabetes highlights the power of diverse populations for discovery and translation.	11	27683618	rs4923464	3e-08	1.03	29	Physical Health/Index
Cigarette EUR	rs6265	Type 2 diabetes	Multi-ancestry genetic study of type 2 diabetes highlights the power of diverse populations for discovery and translation.	11	27683618	rs4923464	7e-09	0.049	29	Physical Health/Index
Cigarette EUR	rs6265	BMI (adjusted for smoking behaviour)	Genome-wide meta-analysis of 241,258 adults accounting for smoking behaviour identifies novel loci for obesity traits.	11	27684517	rs11030104	5e-11	0.0375	29	Physical Health/Index
Cigarette EUR	rs6265	BMI (adjusted for smoking behaviour)	Genome-wide meta-analysis of 241,258 adults accounting for smoking behaviour identifies novel loci for obesity traits.	11	27684517	rs11030104	5e-22	0.0403	29	Physical Health/Index
Cigarette EUR	rs6265	BMI (adjusted for smoking behaviour)	Genome-wide meta-analysis of 241,258 adults accounting for smoking behaviour identifies novel loci for obesity traits.	11	27684517	rs11030104	1e-13	0.0426	29	Physical Health/Index
Cigarette EUR	rs6265	Body mass index (joint analysis main effects and smoking interaction)	Genome-wide meta-analysis of 241,258 adults accounting for smoking behaviour identifies novel loci for obesity traits.	11	27684517	rs11030104	7e-24	NA	29	Physical Health/Index
Cigarette EUR	rs6265	Body mass index (joint analysis main effects and smoking interaction)	Genome-wide meta-analysis of 241,258 adults accounting for smoking behaviour identifies novel loci for obesity traits.	11	27684517	rs11030104	3e-14	NA	29	Physical Health/Index
Cigarette EUR	rs6265	Body mass index (joint analysis main effects and smoking interaction)	Genome-wide meta-analysis of 241,258 adults accounting for smoking behaviour identifies novel loci for obesity traits.	11	27684517	rs11030104	5e-11	NA	29	Physical Health/Index
Cigarette EUR	rs6265	Body mass index	Variants in the FTO and CDKAL1 loci have recessive effects on risk of obesity and type 2 diabetes, respectively.	11	27684517	rs11030104	7e-15	0.04	29	Physical Health/Index
Cigarette EUR	rs6265	Body mass index	Meta-analysis of genome-wide association studies in East Asian-ancestry populations identifies four new loci for body mass index.	11	27684517	rs11030104	2e-20	0.0478	29	Physical Health/Index
Cigarette EUR	rs6265	Body mass index	Genetic studies of body mass index yield new insights for obesity biology.	11	27684517	rs11030104	5e-19	0.045	29	Physical Health/Index
Cigarette EUR	rs6265	Body mass index	Genetic studies of body mass index yield new insights for obesity biology.	11	27684517	rs11030104	7e-30	0.042	29	Physical Health/Index
Cigarette EUR	rs6265	Body mass index	Genetic studies of body mass index yield new insights for obesity biology.	11	27684517	rs11030104	2e-15	0.038	29	Physical Health/Index
Cigarette EUR	rs6265	Body mass index	Genetic studies of body mass index yield new insights for obesity biology.	11	27684517	rs11030104	6e-28	0.041	29	Physical Health/Index
Cigarette EUR	rs6265	Childhood body mass index	Genome-wide association analysis identifies three new susceptibility loci for childhood body mass index.	11	27684517	rs11030104	1e-06	NA	29	Physical Health/Index
Cigarette EUR	rs6265	BMI in smokers	Genome-wide meta-analysis of 241,258 adults accounting for smoking behaviour identifies novel loci for obesity traits.	11	27684517	rs11030104	7e-06	0.0554	29	Physical Health/Index
Cigarette EUR	rs6265	BMI in smokers	Genome-wide meta-analysis of 241,258 adults accounting for smoking behaviour identifies novel loci for obesity traits.	11	27684517	rs11030104	6e-11	0.0576	29	Physical Health/Index
Cigarette EUR	rs6265	BMI in smokers	Genome-wide meta-analysis of 241,258 adults accounting for smoking behaviour identifies novel loci for obesity traits.	11	27684517	rs11030104	2e-06	0.0595	29	Physical Health/Index
Cigarette EUR	rs6265	BMI in non-smokers	Genome-wide meta-analysis of 241,258 adults accounting for smoking behaviour identifies novel loci for obesity traits.	11	27684517	rs11030104	2e-07	0.034	29	Physical Health/Index
Cigarette EUR	rs6265	BMI in non-smokers	Genome-wide meta-analysis of 241,258 adults accounting for smoking behaviour identifies novel loci for obesity traits.	11	27684517	rs11030104	1e-15	0.0383	29	Physical Health/Index
Cigarette EUR	rs6265	BMI in non-smokers	Genome-wide meta-analysis of 241,258 adults accounting for smoking behaviour identifies novel loci for obesity traits.	11	27684517	rs11030104	3e-10	0.041	29	Physical Health/Index
Cigarette EUR	rs6265	Hand grip strength	Biological Insights Into Muscular Strength: Genetic Findings in the UK Biobank.	11	27684517	rs11030104	9e-10	0.002	29	Psychiatric/Psychological
Cigarette EUR	rs6265	Body mass index	Genetic analyses of diverse populations improves discovery for complex traits.	11	27684517	rs11030104	4e-07	0.0446441	29	Physical Health/Index
Cigarette EUR	rs11030119	Type 2 diabetes	Discovery of 318 new risk loci for type 2 diabetes and related vascular outcomes among 1.4 million participants in a multi-ancestry meta-analysis.	11	27686196	rs10767659	5e-10	0.026	29	Physical Health/Index
Cigarette EUR	rs11030119	Biological sex	Genetic analyses identify widespread sex-differential participation bias.	11	27686904	rs1808124	4e-13	0.0143308	29	Biomarkers/Medical/Other
Cigarette EUR	rs11030119	Highest math class taken	Gene discovery and polygenic prediction from a genome-wide association study of educational attainment in 1.1 million individuals.	11	27688286	rs4517468	3e-12	0.017	29	Lifestyle/Behavioral
Cigarette EUR	rs11030119	High density lipoprotein cholesterol levels	The power of genetic diversity in genome-wide association studies of lipids.	11	27690399	rs2353487	3e-22	NA	29	Physical Health/Index
Cigarette EUR	rs11030119	Educational attainment (MTAG)	Gene discovery and polygenic prediction from a genome-wide association study of educational attainment in 1.1 million individuals.	11	27690566	rs138385919	3e-11	0.01	29	Lifestyle/Behavioral
Cigarette EUR	rs11030119	Serum uric acid levels	A cross-population atlas of genetic associations for 220 human phenotypes.	11	27693991	rs1401635	2e-08	0.0119	29	Psychiatric/Psychological
Cigarette EUR	rs6265	Snoring	Insights into the aetiology of snoring from observational and genetic investigations in the UK Biobank.	11	27694241	rs2049045	9e-10	0.00834105	29	Psychiatric/Psychological
Cigarette EUR	rs6265	Body mass index variance	Genotype-by-environment interactions inferred from genetic effects on phenotypic variability in the UK Biobank.	11	27694241	rs2049045	7e-10	NA	29	Physical Health/Index
Cigarette EUR	rs6265	Body mass index	Genotype-by-environment interactions inferred from genetic effects on phenotypic variability in the UK Biobank.	11	27694241	rs2049045	8e-42	NA	29	Physical Health/Index
Cigarette EUR	rs6265	Snoring	Insights into the aetiology of snoring from observational and genetic investigations in the UK Biobank.	11	27694241	rs2049045	4e-06	0.009613	29	Psychiatric/Psychological
Cigarette EUR	rs6265	Risk-taking tendency (4-domain principal component model)	Genome-wide association analyses of risk tolerance and risky behaviors in over 1 million individuals identify hundreds of loci and shared genetic influences.	11	27694241	rs2049045	3e-11	0.0219083	29	Psychiatric/Psychological
Cigarette EUR	rs6265	Snoring	Genome-wide analysis of insomnia in 1,331,010 individuals identifies new risk loci and functional pathways.	11	27694241	rs2049045	9e-11	1.04167	29	Psychiatric/Psychological
Cigarette EUR	rs6265	Problematic alcohol use (MTAG)	Genome-wide meta-analysis of problematic alcohol use in 435,563 individuals yields insights into biology and relationships with other traits.	11	27694241	rs2049045	2e-09	0.018764	29	Substance Use (non-smoking)
Cigarette EUR	rs6265	Body mass index (joint analysis main effects and physical activity interaction)	Genome-wide physical activity interactions in adiposity - A meta-analysis of 200,452 adults.	11	27694241	rs2049045	1e-06	NA	29	Physical Health/Index
Cigarette EUR	rs6265	Smoking initiation (ever regular vs never regular)	Exome Chip Meta-analysis Fine Maps Causal Variants and Elucidates the Genetic Architecture of Rare Coding Variants in Smoking and Alcohol Use.	11	27694241	rs2049045	1e-11	0.0199	29	Smoking/Nicotine
Cigarette EUR	rs6265	Body mass index in physically inactive individuals	Genome-wide physical activity interactions in adiposity - A meta-analysis of 200,452 adults.	11	27694241	rs2049045	5e-06	0.058	29	Physical Health/Index
Cigarette EUR	rs6265	Body mass index in physically inactive individuals	Genome-wide physical activity interactions in adiposity - A meta-analysis of 200,452 adults.	11	27694241	rs2049045	3e-10	0.0609	29	Physical Health/Index
Cigarette EUR	rs6265	Body mass index in physically active individuals	Genome-wide physical activity interactions in adiposity - A meta-analysis of 200,452 adults.	11	27694241	rs2049045	1e-12	0.0373	29	Physical Health/Index
Cigarette EUR	rs6265	Body mass index	Genome-wide physical activity interactions in adiposity - A meta-analysis of 200,452 adults.	11	27694241	rs2049045	9e-10	0.0428	29	Physical Health/Index
Cigarette EUR	rs6265	Male puberty timing (age at voice breaking MTAG)	Genomic analysis of male puberty timing highlights shared genetic basis with hair colour and lifespan.	11	27694241	rs2049045	1e-10	0.0271658	29	Physical Health/Index
Cigarette EUR	rs6265	Smoking cessation (MTAG)	Association studies of up to 1.2 million individuals yield new insights into the genetic etiology of tobacco and alcohol use.	11	27694241	rs2049045	3e-06	0.00945415	29	Smoking/Nicotine
Cigarette EUR	rs6265	C-reactive protein levels	Genetics of 35 blood and urine biomarkers in the UK Biobank.	11	27694241	rs2049045	2e-11	0.0209	29	Biomarkers/Medical/Other
Cigarette EUR	rs6265	White blood cell count	The Polygenic and Monogenic Basis of Blood Traits and Diseases.	11	27694241	rs2049045	5e-10	0.0176714	29	Biomarkers/Medical/Other
Cigarette EUR	rs6265	C-reactive protein	A cross-population atlas of genetic associations for 220 human phenotypes.	11	27694241	rs2049045	4e-12	0.0214	29	Biomarkers/Medical/Other
Cigarette EUR	rs11030119	Triglyceride levels	Evaluating the relationship between circulating lipoprotein lipids and apolipoproteins with risk of coronary heart disease: A multivariable Mendelian randomisation analysis.	11	27694835	rs11030107	9e-13	0.0161703	29	Biomarkers/Medical/Other
Cigarette EUR	rs11030119	Feeling nervous	Item-level analyses reveal genetic heterogeneity in neuroticism.	11	27694835	rs11030107	3e-09	5.92	29	Psychiatric/Psychological
Cigarette EUR	rs11030119	Waist-hip ratio	Meta-analysis of genome-wide association studies for body fat distribution in 694,649 individuals of European ancestry.	11	27695464	rs11030108	1e-17	0.0154	29	Physical Health/Index
Cigarette EUR	rs6265	Menarche (age at onset)	Parent-of-origin-specific allelic associations among 106 genomic loci for age at menarche.	11	27700125	rs7103411	3e-11	0.04	29	Physical Health/Index
Cigarette EUR	rs6265	Body mass index	Genome-wide physical activity interactions in adiposity - A meta-analysis of 200,452 adults.	11	27700125	rs7103411	2e-22	0.0419	29	Physical Health/Index
Cigarette EUR	rs6265	Body mass index	Genome-wide physical activity interactions in adiposity - A meta-analysis of 200,452 adults.	11	27700125	rs7103411	2e-19	0.0406	29	Physical Health/Index
Cigarette EUR	rs6265	Body mass index (joint analysis main effects and physical activity interaction)	Genome-wide physical activity interactions in adiposity - A meta-analysis of 200,452 adults.	11	27700125	rs7103411	2e-21	NA	29	Physical Health/Index
Cigarette EUR	rs6265	Body mass index in physically active individuals	Genome-wide physical activity interactions in adiposity - A meta-analysis of 200,452 adults.	11	27700125	rs7103411	1e-11	0.0413	29	Physical Health/Index
Cigarette EUR	rs6265	Body mass index in physically active individuals	Genome-wide physical activity interactions in adiposity - A meta-analysis of 200,452 adults.	11	27700125	rs7103411	3e-15	0.0379	29	Physical Health/Index
Cigarette EUR	rs6265	Menarche (age at onset)	Elucidating the genetic architecture of reproductive ageing in the Japanese population.	11	27700125	rs7103411	1e-07	0.047	29	Physical Health/Index
Cigarette EUR	rs6265	C-reactive protein levels	Genetic analysis of over half a million people characterises C-reactive protein loci.	11	27700125	rs7103411	1e-18	0.022	29	Biomarkers/Medical/Other
Cigarette EUR	rs11030119	Systolic blood pressure	Leveraging Polygenic Functional Enrichment to Improve GWAS Power.	11	27701365	rs10835211	7e-08	NA	29	Biomarkers/Medical/Other
Cigarette EUR	rs6265	Body mass index	The Influence of Age and Sex on Genetic Associations with Adult Body Size and Shape: A Large-Scale Genome-Wide Interaction Study.	11	27702383	rs16917237	1e-34	0.0409261	29	Physical Health/Index
Cigarette EUR	rs6265	Coronary artery disease	Identification of 64 Novel Genetic Loci Provides an Expanded View on the Genetic Architecture of Coronary Artery Disease.	11	27702383	rs16917237	3e-06	0.0319	29	Biomarkers/Medical/Other
Cigarette EUR	rs6265	Menopause (age at onset)	Elucidating the genetic architecture of reproductive ageing in the Japanese population.	11	27702383	rs16917237	2e-07	0.047	29	Physical Health/Index
Cigarette EUR	rs6265	Menarche (age at onset)	Leveraging Polygenic Functional Enrichment to Improve GWAS Power.	11	27702383	rs16917237	9e-16	NA	29	Physical Health/Index
Cigarette EUR	rs6265	COVID-19 or obesity (pleiotropy)	Identifying shared genetic loci between coronavirus disease 2019 and cardiovascular diseases based on cross-trait meta-analysis.	11	27702383	rs16917237	8e-14	1.11	29	Physical Health/Index
Cigarette EUR	rs6265	Body mass index	A cross-population atlas of genetic associations for 220 human phenotypes.	11	27704209	rs34379767	7e-63	0.036	29	Physical Health/Index
Cigarette EUR	rs11030119	Predicted visceral adipose tissue	Contribution of genetics to visceral adiposity and its relation to cardiovascular and metabolic disease.	11	27705188	rs11030112	3e-32	0.0313289	29	Biomarkers/Medical/Other
Cigarette EUR	rs11030119	Diastolic blood pressure	High Blood Pressure and Intraocular Pressure: A Mendelian Randomization Study.	11	27705188	rs11030112	2e-15	0.1773	29	Physical Health/Index
Cigarette EUR	rs11030119	Body fat percentage	Genomics of body fat percentage may contribute to sex bias in anorexia nervosa.	11	27709630	rs61888762	7e-07	0.18249	29	Physical Health/Index
Cigarette EUR	rs11030119	Body fat percentage	Genomics of body fat percentage may contribute to sex bias in anorexia nervosa.	11	27709630	rs61888762	5e-07	0.1392	29	Physical Health/Index
Cigarette EUR	rs11030119	Body fat percentage	Genomics of body fat percentage may contribute to sex bias in anorexia nervosa.	11	27709630	rs61888762	2e-12	0.15962	29	Physical Health/Index
Cigarette EUR	rs11030119	Body fat percentage	Genetic evidence for different adiposity phenotypes and their opposing influence on ectopic fat and risk of cardiometabolic disease.	11	27709630	rs61888762	3e-29	0.018	29	Physical Health/Index
Cigarette EUR	rs11030119	Aspartate aminotransferase levels	Genetic evidence for different adiposity phenotypes and their opposing influence on ectopic fat and risk of cardiometabolic disease.	11	27709630	rs61888762	7e-07	0.011	29	Biomarkers/Medical/Other
Cigarette EUR	rs11030119	High density lipoprotein cholesterol levels	Genetic evidence for different adiposity phenotypes and their opposing influence on ectopic fat and risk of cardiometabolic disease.	11	27709630	rs61888762	1e-18	0.017	29	Physical Health/Index
Cigarette EUR	rs11030119	Triglycerides	Genetic evidence for different adiposity phenotypes and their opposing influence on ectopic fat and risk of cardiometabolic disease.	11	27709630	rs61888762	1e-09	0.013	29	Biomarkers/Medical/Other
Cigarette EUR	rs11030119	Alanine aminotransferase levels	Genetic evidence for different adiposity phenotypes and their opposing influence on ectopic fat and risk of cardiometabolic disease.	11	27709630	rs61888762	1e-06	0.01	29	Biomarkers/Medical/Other
Cigarette EUR	rs11030119	Metabolic biomarkers (multivariate analysis)	Genetic evidence for different adiposity phenotypes and their opposing influence on ectopic fat and risk of cardiometabolic disease.	11	27709630	rs61888762	3e-25	NA	29	Biomarkers/Medical/Other
Cigarette EUR	rs11030119	High density lipoprotein cholesterol levels	The power of genetic diversity in genome-wide association studies of lipids.	11	27722298	rs7944119	3e-15	0.0152899	29	Physical Health/Index
Cigarette EUR	rs11030119	Smoking status (ever vs never smokers)	Genome-wide association analyses of risk tolerance and risky behaviors in over 1 million individuals identify hundreds of loci and shared genetic influences.	11	27723334	rs56133711	5e-09	0.0143903	29	Smoking/Nicotine
Cigarette EUR	rs11030119	Worry	Meta-analysis of genome-wide association studies for neuroticism in 449,484 individuals identifies novel genetic loci and pathways.	11	27723334	rs56133711	3e-08	0.01517	29	Psychiatric/Psychological
Cigarette EUR	rs11030119	Metabolic syndrome	Genome-Wide Association Study of the Metabolic Syndrome in UK Biobank.	11	27723334	rs56133711	2e-09	0.0443302	29	Biomarkers/Medical/Other
Cigarette EUR	rs11030119	Body size at age 10	Use of genetic variation to separate the effects of early and later life adiposity on disease risk: mendelian randomisation study.	11	27723334	rs56133711	3e-24	0.0162341	29	Physical Health/Index
Cigarette EUR	rs11030119	Childhood body mass index	Novel loci for childhood body mass index and shared heritability with adult cardiometabolic traits.	11	27723334	rs56133711	2e-10	0.057	29	Physical Health/Index
Cigarette EUR	rs11030119	Educational attainment	Polygenic prediction of educational attainment within and between families from genome-wide association analyses in 3 million individuals.	11	27723334	rs56133711	7e-24	0.0122384	29	Lifestyle/Behavioral
Cigarette EUR	rs6265	Alcohol consumption	New alcohol-related genes suggest shared genetic mechanisms with neuropsychiatric disorders.	11	27724745	rs988748	4e-09	0.008	29	Substance Use (non-smoking)
Cigarette EUR	rs6265	Body mass index	Association analyses of 249,796 individuals reveal 18 new loci associated with body mass index.	11	27725986	rs10767664	5e-26	0.19	29	Physical Health/Index
Cigarette EUR	rs6265	Body mass index	Genetic analyses of diverse populations improves discovery for complex traits.	11	27725986	rs10767664	7e-07	0.0419866	29	Physical Health/Index
Cigarette EUR	rs11030119	Fat-free mass	Genomics of body fat percentage may contribute to sex bias in anorexia nervosa.	11	27728102	rs11030119	6e-06	0.11786	29	Physical Health/Index
Cigarette EUR	rs11030119	Fat-free mass	Genomics of body fat percentage may contribute to sex bias in anorexia nervosa.	11	27728102	rs11030119	2e-11	0.25348	29	Physical Health/Index
Cigarette EUR	rs11030119	Fat-free mass	Genomics of body fat percentage may contribute to sex bias in anorexia nervosa.	11	27728102	rs11030119	1e-15	0.19052	29	Physical Health/Index
Cigarette EUR	rs11030119	Diastolic blood pressure	Genome-wide association analyses using electronic health records identify new loci influencing blood pressure variation.	11	27728102	rs11030119	2e-12	0.18	29	Physical Health/Index
Cigarette EUR	rs11030119	Systolic blood pressure	Genome-wide association analyses using electronic health records identify new loci influencing blood pressure variation.	11	27728102	rs11030119	3e-06	0.196	29	Biomarkers/Medical/Other
Cigarette EUR	rs11030119	Diastolic blood pressure	Genome-wide association analysis identifies novel blood pressure loci and offers biological insights into cardiovascular risk.	11	27728102	rs11030119	3e-08	0.163	29	Physical Health/Index
Cigarette EUR	rs11030119	Body mass index	Shared Genetic and Experimental Links between Obesity-Related Traits and Asthma Subtypes in UK Biobank.	11	27728102	rs11030119	6e-51	NA	29	Physical Health/Index
Cigarette EUR	rs6265	Body mass index	Genome-wide physical activity interactions in adiposity - A meta-analysis of 200,452 adults.	11	27728539	rs2030323	3e-13	0.0423	29	Physical Health/Index
Cigarette EUR	rs6265	Body mass index	Genome-wide physical activity interactions in adiposity - A meta-analysis of 200,452 adults.	11	27728539	rs2030323	9e-16	0.0443	29	Physical Health/Index
Cigarette EUR	rs6265	Body mass index (joint analysis main effects and physical activity interaction)	Genome-wide physical activity interactions in adiposity - A meta-analysis of 200,452 adults.	11	27728539	rs2030323	2e-12	NA	29	Physical Health/Index
Cigarette EUR	rs6265	Body mass index (SNP x SNP interaction)	Common variants at CDKAL1 and KLF9 are associated with body mass index in east Asian populations.	11	27728539	rs2030323	4e-16	0.046	29	Physical Health/Index
Cigarette EUR	rs6265	Body mass index (joint analysis main effects and physical activity interaction)	Genome-wide physical activity interactions in adiposity - A meta-analysis of 200,452 adults.	11	27728539	rs2030323	3e-15	NA	29	Physical Health/Index
Cigarette EUR	rs6265	Body mass index (joint analysis main effects and physical activity interaction)	Genome-wide physical activity interactions in adiposity - A meta-analysis of 200,452 adults.	11	27728539	rs2030323	4e-20	NA	29	Physical Health/Index
Cigarette EUR	rs6265	Body mass index in physically inactive individuals	Genome-wide physical activity interactions in adiposity - A meta-analysis of 200,452 adults.	11	27728539	rs2030323	4e-06	0.0534	29	Physical Health/Index
Cigarette EUR	rs6265	Body mass index in physically inactive individuals	Genome-wide physical activity interactions in adiposity - A meta-analysis of 200,452 adults.	11	27728539	rs2030323	7e-09	0.0506	29	Physical Health/Index
Cigarette EUR	rs6265	Body mass index in physically active individuals	Genome-wide physical activity interactions in adiposity - A meta-analysis of 200,452 adults.	11	27728539	rs2030323	7e-09	0.0373	29	Physical Health/Index
Cigarette EUR	rs6265	Obesity	Genome-wide meta-analysis identifies 11 new loci for anthropometric traits and provides insights into genetic architecture.	11	27728539	rs2030323	6e-11	1.13	29	Physical Health/Index
Cigarette EUR	rs6265	Obesity	Genome-wide meta-analysis identifies 11 new loci for anthropometric traits and provides insights into genetic architecture.	11	27728539	rs2030323	3e-22	1.12	29	Physical Health/Index
Cigarette EUR	rs6265	Obesity	Genome-wide meta-analysis identifies 11 new loci for anthropometric traits and provides insights into genetic architecture.	11	27728539	rs2030323	5e-17	1.07	29	Physical Health/Index
Cigarette EUR	rs6265	Body mass index	Genome-wide meta-analysis identifies 11 new loci for anthropometric traits and provides insights into genetic architecture.	11	27728539	rs2030323	6e-10	1.18	29	Physical Health/Index
Cigarette EUR	rs6265	Body mass index	Genetic analyses of diverse populations improves discovery for complex traits.	11	27728539	rs2030323	7e-07	0.041868	29	Physical Health/Index
Cigarette EUR	rs6265	Educational attainment	Polygenic prediction of educational attainment within and between families from genome-wide association analyses in 3 million individuals.	11	27728539	rs2030323	2e-14	0.00976629	29	Lifestyle/Behavioral
Cigarette EUR	rs6265	Type 2 diabetes	Identification of type 2 diabetes loci in 433,540 East Asian individuals.	11	27729505	rs4922793	2e-10	1.04	29	Physical Health/Index
Cigarette EUR	rs11030119	Diverticular disease	Genome-wide association analyses identify 39 new susceptibility loci for diverticular disease.	11	27734420	rs962369	2e-14	0.0047332	29	Biomarkers/Medical/Other
Cigarette EUR	rs11030119	Childhood body fatness	A Genome-Wide Association Study of Childhood Body Fatness.	11	27734420	rs962369	2e-07	7.169	29	Physical Health/Index
Cigarette EUR	rs11030119	Highest math class taken (MTAG)	Gene discovery and polygenic prediction from a genome-wide association study of educational attainment in 1.1 million individuals.	11	27734420	rs962369	4e-11	0.012	29	Lifestyle/Behavioral
Cigarette EUR	rs7931459	Alcohol consumption (drinks per week) (MTAG)	Association studies of up to 1.2 million individuals yield new insights into the genetic etiology of tobacco and alcohol use.	11	28591168	rs11030380	3e-06	0.00631481	30	Substance Use (non-smoking)
Cigarette EUR	rs7931459	Cigarettes smoked per day (MTAG)	Association studies of up to 1.2 million individuals yield new insights into the genetic etiology of tobacco and alcohol use.	11	28591587	rs7127383	2e-08	0.0126262	30	Smoking/Nicotine
Cigarette EUR	rs7931459	Smoking status (ever vs never smokers)	Genome-wide association analyses of risk tolerance and risky behaviors in over 1 million individuals identify hundreds of loci and shared genetic influences.	11	28602221	rs2585817	5e-13	0.0149329	30	Smoking/Nicotine
Cigarette EUR	rs7931459	Smoking initiation	Genome-wide association study of smoking trajectory and meta-analysis of smoking status in 842,000 individuals.	11	28602221	rs2585817	5e-09	0.979	30	Smoking/Nicotine
Cigarette EUR	rs7931459	Attention deficit hyperactivity disorder (MTAG)	Multi-trait analysis for genome-wide association study of five psychiatric disorders.	11	28607245	rs7952220	1e-08	NA	30	Psychiatric/Psychological
Cigarette EUR	rs7931459	Disruptive behavior (multivariate analysis)	The Genetic and Neural Substrates of Externalizing Behavior.	11	28623873	rs7931440	5e-09	NA	30	Psychiatric/Psychological
Cigarette EUR	rs7931459	Smoking cessation (MTAG)	Association studies of up to 1.2 million individuals yield new insights into the genetic etiology of tobacco and alcohol use.	11	28630746	rs59617050	6e-13	0.0113382	30	Smoking/Nicotine
Cigarette EUR	rs7931459	Feeling tense	Item-level analyses reveal genetic heterogeneity in neuroticism.	11	28642320	rs10767733	4e-10	6.27	30	Psychiatric/Psychological
Cigarette EUR	rs7931459	Intraocular pressure	Genome-wide association study of intraocular pressure uncovers new pathways to glaucoma.	11	28642381	rs10767734	4e-08	0.0725	30	Biomarkers/Medical/Other
Cigarette EUR	rs7931459	Intraocular pressure	Genome-Wide Association Analyses Identify New Loci Influencing Intraocular Pressure.	11	28642381	rs10767734	1e-08	0.079	30	Biomarkers/Medical/Other
Cigarette EUR	rs7931459	Depression (broad)	Genome-wide association study of depression phenotypes in UK Biobank identifies variants in excitatory synaptic pathways.	11	28642561	rs10767735	7e-07	0.006	30	Psychiatric/Psychological
Cigarette EUR	rs7931459	Schizophrenia	Mapping genomic loci implicates genes and synaptic biology in schizophrenia.	11	28642561	rs10767735	5e-11	1.05096	30	Psychiatric/Psychological
Cigarette EUR	rs7931459	Neuropsychiatric disorders	Integrative analysis of genome-wide association studies identifies novel loci associated with neuropsychiatric disorders.	11	28642653	rs4636654	3e-09	5.928	30	Psychiatric/Psychological
Cigarette EUR	rs7931459	General cognitive ability	Study of 300,486 individuals identifies 148 independent genetic loci influencing general cognitive function.	11	28642653	rs4636654	2e-08	5.64	30	Psychiatric/Psychological
Cigarette EUR	rs7931459	Major depressive disorder (MTAG)	Integrative analysis of genome-wide association studies identifies novel loci associated with neuropsychiatric disorders.	11	28642653	rs4636654	3e-10	0.0266599	30	Psychiatric/Psychological
Cigarette EUR	rs7931459	Cognitive performance (MTAG)	Gene discovery and polygenic prediction from a genome-wide association study of educational attainment in 1.1 million individuals.	11	28642653	rs4636654	4e-08	0.0128	30	Psychiatric/Psychological
Cigarette EUR	rs7931459	Attention deficit hyperactivity disorder or autism spectrum disorder or intelligence (pleiotropy)	Genetic Relationships between Attention-Deficit/Hyperactivity Disorder, Autism Spectrum Disorder, and Intelligence.	11	28642653	rs4636654	3e-09	NA	30	Psychiatric/Psychological
Cigarette EUR	rs7931459	Childhood body mass index	Novel loci for childhood body mass index and shared heritability with adult cardiometabolic traits.	11	28644626	rs11030391	5e-07	0.04	30	Physical Health/Index
Cigarette EUR	rs7931459	Body size at age 10	Use of genetic variation to separate the effects of early and later life adiposity on disease risk: mendelian randomisation study.	11	28645584	rs4267058	1e-09	0.00878598	30	Physical Health/Index
Cigarette EUR	rs7931459	Maximum habitual alcohol consumption	Genome-wide Association Study of Maximum Habitual Alcohol Intake in >140,000 U.S. European and African American Veterans Yields Novel Risk Loci.	11	28648185	rs7931459	5e-08	5.465	30	Substance Use (non-smoking)
Cigarette EUR	rs7931459	Attention deficit hyperactivity disorder	Discovery of the first genome-wide significant risk loci for attention deficit/hyperactivity disorder.	11	28652996	rs4275621	3e-09	1.08108	30	Psychiatric/Psychological
Cigarette EUR	rs7931459	Smoking initiation (ever regular vs never regular) (MTAG)	Association studies of up to 1.2 million individuals yield new insights into the genetic etiology of tobacco and alcohol use.	11	28652996	rs4275621	2e-16	0.00914483	30	Smoking/Nicotine
Cigarette EUR	rs7931459	Smoking initiation (ever regular vs never regular)	Association studies of up to 1.2 million individuals yield new insights into the genetic etiology of tobacco and alcohol use.	11	28652996	rs4275621	4e-16	0.0213674	30	Smoking/Nicotine
Cigarette EUR	rs7931459	Age of smoking initiation (MTAG)	Association studies of up to 1.2 million individuals yield new insights into the genetic etiology of tobacco and alcohol use.	11	28652996	rs4275621	2e-08	0.00847247	30	Smoking/Nicotine
Cigarette EUR	rs7931459	Number of sexual partners	Genome-wide association analyses of risk tolerance and risky behaviors in over 1 million individuals identify hundreds of loci and shared genetic influences.	11	28656064	rs7942078	2e-08	0.0139072	30	Lifestyle/Behavioral
Cigarette EUR	rs7931459	Risk-taking behavior (multivariate analysis)	The Genetic and Neural Substrates of Externalizing Behavior.	11	28656234	rs7942417	3e-13	NA	30	Psychiatric/Psychological
Cigarette EUR	rs7931459	Externalizing behaviour (multivariate analysis)	Multivariate analysis of 1.5 million people identifies genetic associations with traits related to self-regulation and addiction.	11	28656234	rs7942417	5e-20	0.011	30	Psychiatric/Psychological
Cigarette EUR	rs7931459	Educational attainment (MTAG)	Gene discovery and polygenic prediction from a genome-wide association study of educational attainment in 1.1 million individuals.	11	28666538	rs7933262	9e-10	0.0084	30	Lifestyle/Behavioral
Cigarette EUR	rs7931459	Refractive error	Meta-analysis of 542,934 subjects of European ancestry identifies new genes and mechanisms predisposing to refractive error and myopia.	11	28668416	rs6484385	7e-16	NA	30	Physical Health/Index
Cigarette EUR	rs7931459	Age at first sexual intercourse	Identification of 371 genetic variants for age at first sex and birth linked to externalising behaviour.	11	28671629	rs10835387	7e-14	0.0161168	30	Physical Health/Index
Cigarette EUR	rs7931459	Lifetime smoking index	Evidence for causal effects of lifetime smoking on risk for depression and schizophrenia: a Mendelian randomisation study.	11	28674592	rs4391802	1e-11	0.015	30	Smoking/Nicotine
Cigarette EUR	rs7931459	Educational attainment	Polygenic prediction of educational attainment within and between families from genome-wide association analyses in 3 million individuals.	11	28676505	rs10835389	4e-18	0.00951453	30	Lifestyle/Behavioral
Cigarette EUR	rs7931459	Risk-taking tendency (4-domain principal component model)	Genome-wide association analyses of risk tolerance and risky behaviors in over 1 million individuals identify hundreds of loci and shared genetic influences.	11	28676861	rs4923555	1e-09	0.0164123	30	Psychiatric/Psychological
Cigarette EUR	rs7931459	Body mass index	A cross-population atlas of genetic associations for 220 human phenotypes.	11	28678870	rs10767739	1e-10	0.0208134	30	Physical Health/Index
Cigarette EUR	rs7931459	Weight	A cross-population atlas of genetic associations for 220 human phenotypes.	11	28680143	rs2356013	2e-11	0.0184851	30	Physical Health/Index
Cigarette EUR	rs7931459	Highest math class taken (MTAG)	Gene discovery and polygenic prediction from a genome-wide association study of educational attainment in 1.1 million individuals.	11	28687766	rs4923556	2e-08	0.0098	30	Lifestyle/Behavioral
Cigarette EUR	rs7931459	Childhood obesity	A Trans-ancestral Meta-Analysis of Genome-Wide Association Studies Reveals Loci Associated with Childhood Obesity.	11	28698255	rs7940756	7e-06	0.0903	30	Physical Health/Index
Cigarette EUR	rs2186874	Body mass index	Meta-analysis of genome-wide association studies for body fat distribution in 694,649 individuals of European ancestry.	11	112826867	rs2212450	2e-06	0.0081	31	Physical Health/Index
Cigarette EUR	rs2186874	Depressive symptoms (MTAG)	Multi-trait analysis for genome-wide association study of five psychiatric disorders.	11	112826867	rs2212450	5e-09	NA	31	Psychiatric/Psychological
Cigarette EUR	rs2186874	Major depressive disorder (MTAG)	Integrative analysis of genome-wide association studies identifies novel loci associated with neuropsychiatric disorders.	11	112826867	rs2212450	9e-09	0.0243269	31	Psychiatric/Psychological
Cigarette EUR	rs2186874	Haemorrhoidal disease	Genome-wide analysis of 944 133 individuals provides insights into the etiology of haemorrhoidal disease.	11	112826867	rs2212450	5e-11	1.03	31	Biomarkers/Medical/Other
Cigarette EUR	rs2186874	Common executive function	Genome-wide Association Study Shows That Executive Functioning Is Influenced by GABAergic Processes and Is a Neurocognitive Genetic Correlate of Psychiatric Disorders.	11	112826867	rs2212450	2e-09	NA	31	Psychiatric/Psychological
Cigarette EUR	rs2186874	Neuroticism	Meta-analysis of genome-wide association studies for neuroticism in 449,484 individuals identifies novel genetic loci and pathways.	11	112827048	rs2186710	1e-14	7.744	31	Psychiatric/Psychological
Cigarette EUR	rs2186874	General cognitive ability	Study of 300,486 individuals identifies 148 independent genetic loci influencing general cognitive function.	11	112827048	rs2186710	2e-06	4.714	31	Psychiatric/Psychological
Cigarette EUR	rs2186874	Sensitivity to environmental stress and adversity	Genome-wide association study of the sensitivity to environmental stress and adversity (SESA) neuroticism cluster.	11	112827048	rs2186710	2e-08	0.01344	31	Psychiatric/Psychological
Cigarette EUR	rs2186874	Cognitive performance (MTAG)	Gene discovery and polygenic prediction from a genome-wide association study of educational attainment in 1.1 million individuals.	11	112827048	rs2186710	8e-11	0.0151	31	Psychiatric/Psychological
Cigarette EUR	rs2186874	Decaffeinated coffee consumption and/or neuroticism	Shared Genetics and Causality Between Decaffeinated Coffee Consumption and Neuropsychiatric Diseases: A Large-Scale Genome-Wide Cross-Trait Analysis and Mendelian Randomization Analysis.	11	112827048	rs2186710	2e-13	NA	31	Psychiatric/Psychological
Cigarette EUR	rs2186874	Worry	Meta-analysis of genome-wide association studies for neuroticism in 449,484 individuals identifies novel genetic loci and pathways.	11	112827715	rs4937872	1e-09	0.01489	31	Psychiatric/Psychological
Cigarette EUR	rs2186874	Feeling tense	Item-level analyses reveal genetic heterogeneity in neuroticism.	11	112827715	rs4937872	5e-11	6.57	31	Psychiatric/Psychological
Cigarette EUR	rs2186874	Post-traumatic stress disorder (mental health questionnaire or predicted)	Using phenotype risk scores to enhance gene discovery for generalized anxiety disorder and posttraumatic stress disorder.	11	112827715	rs4937872	4e-09	0.0120738	31	Psychiatric/Psychological
Cigarette EUR	rs2186874	Anxiety	Symptom-level modelling unravels the shared genetic architecture of anxiety and depression.	11	112827715	rs4937872	2e-14	0.0180456	31	Psychiatric/Psychological
Cigarette EUR	rs2186874	Decaffeinated coffee consumption or major depression disorder	Shared Genetics and Causality Between Decaffeinated Coffee Consumption and Neuropsychiatric Diseases: A Large-Scale Genome-Wide Cross-Trait Analysis and Mendelian Randomization Analysis.	11	112827715	rs4937872	8e-09	NA	31	Psychiatric/Psychological
Cigarette EUR	rs2186874	Post-traumatic stress disorder (phenotype risk score)	Using phenotype risk scores to enhance gene discovery for generalized anxiety disorder and posttraumatic stress disorder.	11	112830526	rs10891480	2e-10	0.0131728	31	Psychiatric/Psychological
Cigarette EUR	rs2186874	Systolic blood pressure	A cross-population atlas of genetic associations for 220 human phenotypes.	11	112830526	rs10891480	2e-13	0.0142	31	Biomarkers/Medical/Other
Cigarette EUR	rs2186874	Mean arterial pressure	A cross-population atlas of genetic associations for 220 human phenotypes.	11	112830526	rs10891480	1e-10	0.0126	31	Physical Health/Index
Cigarette EUR	rs2186874	Neurociticism	Item-level analyses reveal genetic heterogeneity in neuroticism.	11	112830663	rs10789929	4e-12	6.95	31	Psychiatric/Psychological
Cigarette EUR	rs2186874	Diastolic blood pressure	A cross-population atlas of genetic associations for 220 human phenotypes.	11	112830782	rs11214436	2e-08	0.0114	31	Physical Health/Index
Cigarette EUR	rs2186874	Self-reported math ability (MTAG)	Gene discovery and polygenic prediction from a genome-wide association study of educational attainment in 1.1 million individuals.	11	112834153	rs7111153	1e-20	0.017	31	Lifestyle/Behavioral
Cigarette EUR	rs2186874	Self-reported math ability	Gene discovery and polygenic prediction from a genome-wide association study of educational attainment in 1.1 million individuals.	11	112834153	rs7111153	4e-18	0.0173	31	Lifestyle/Behavioral
Cigarette EUR	rs2186874	General factor of neuroticism	Genetic contributions to two special factors of neuroticism are associated with affluence, higher intelligence, better health, and longer life.	11	112838338	rs2155281	2e-08	0.0098168	31	Psychiatric/Psychological
Cigarette EUR	rs2186874	Smoking initiation (ever regular vs never regular)	Exome Chip Meta-analysis Fine Maps Causal Variants and Elucidates the Genetic Architecture of Rare Coding Variants in Smoking and Alcohol Use.	11	112839532	rs7948789	6e-27	0.0252	31	Smoking/Nicotine
Cigarette EUR	rs2186874	Smoking status (current vs never)	Genome-wide association study of smoking trajectory and meta-analysis of smoking status in 842,000 individuals.	11	112842976	rs7126748	4e-08	0.954	31	Smoking/Nicotine
Cigarette EUR	rs2186874	Smoking initiation	Genome-wide association study of smoking trajectory and meta-analysis of smoking status in 842,000 individuals.	11	112843138	rs7110863	2e-35	1.045	31	Smoking/Nicotine
Cigarette EUR	rs2186874	Smoking cessation (MTAG)	Association studies of up to 1.2 million individuals yield new insights into the genetic etiology of tobacco and alcohol use.	11	112843138	rs7110863	3e-11	0.0103841	31	Smoking/Nicotine
Cigarette EUR	rs2186874	Age of smoking initiation (MTAG)	Association studies of up to 1.2 million individuals yield new insights into the genetic etiology of tobacco and alcohol use.	11	112843616	rs2186709	2e-24	0.0152334	31	Smoking/Nicotine
Cigarette EUR	rs2186874	Well-being spectrum (multivariate analysis)	Multivariate genome-wide analyses of the well-being spectrum.	11	112846713	rs11214441	4e-15	0.0073846	31	Psychiatric/Psychological
Cigarette EUR	rs2186874	Depressive symptoms	Multivariate genome-wide analyses of the well-being spectrum.	11	112846713	rs11214441	1e-14	0.00746079	31	Psychiatric/Psychological
Cigarette EUR	rs2186874	Life satisfaction	Multivariate genome-wide analyses of the well-being spectrum.	11	112846713	rs11214441	9e-14	0.00953648	31	Psychiatric/Psychological
Cigarette EUR	rs2186874	Positive affect	Multivariate genome-wide analyses of the well-being spectrum.	11	112846713	rs11214441	1e-14	0.00899117	31	Lifestyle/Behavioral
Cigarette EUR	rs2186874	Neuroticism	Multivariate genome-wide analyses of the well-being spectrum.	11	112846713	rs11214441	8e-15	0.0117392	31	Psychiatric/Psychological
Cigarette EUR	rs2186874	Risk-taking tendency (4-domain principal component model)	Genome-wide association analyses of risk tolerance and risky behaviors in over 1 million individuals identify hundreds of loci and shared genetic influences.	11	112851068	rs2155290	4e-24	0.0268435	31	Psychiatric/Psychological
Cigarette EUR	rs2186874	Number of sexual partners	Genome-wide association analyses of risk tolerance and risky behaviors in over 1 million individuals identify hundreds of loci and shared genetic influences.	11	112851068	rs2155290	5e-11	0.0159579	31	Lifestyle/Behavioral
Cigarette EUR	rs2186874	Smoking status (ever vs never smokers)	Minimal phenotyping yields genome-wide association signals of low specificity for major depression.	11	112851068	rs2155290	9e-36	1.067	31	Smoking/Nicotine
Cigarette EUR	rs2186874	Avocado liking	Large-scale GWAS of food liking reveals genetic determinants and genetic correlations with distinct neurophysiological traits.	11	112851068	rs2155290	5e-08	0.020347	31	Lifestyle/Behavioral
Cigarette EUR	rs2186874	Caffeine consumption from coffee	Associations of Observational and Genetically Determined Caffeine Intake With Coronary Artery Disease and Diabetes Mellitus.	11	112851961	rs2298527	2e-10	0.014947	31	Lifestyle/Behavioral
Cigarette EUR	rs2186874	Neuroticism	Association analysis in over 329,000 individuals identifies 116 independent variants influencing neuroticism.	11	112851961	rs2298527	3e-11	6.653	31	Psychiatric/Psychological
Cigarette EUR	rs2186874	Cabbage liking	Large-scale GWAS of food liking reveals genetic determinants and genetic correlations with distinct neurophysiological traits.	11	112851961	rs2298527	4e-08	0.01989	31	Lifestyle/Behavioral
Cigarette EUR	rs2186874	Depressed affect	Meta-analysis of genome-wide association studies for neuroticism in 449,484 individuals identifies novel genetic loci and pathways.	11	112852195	rs1940728	1e-08	0.01354	31	Psychiatric/Psychological
Cigarette EUR	rs2186874	Alcohol consumption (drinks per week) (MTAG)	Association studies of up to 1.2 million individuals yield new insights into the genetic etiology of tobacco and alcohol use.	11	112852195	rs1940728	3e-14	0.0103804	31	Substance Use (non-smoking)
Cigarette EUR	rs2186874	Irritable bowel syndrome	Genome-wide analysis of 53,400 people with irritable bowel syndrome highlights shared genetic pathways with mood and anxiety disorders.	11	112860579	rs7106434	9e-11	0.0209194	31	Psychiatric/Psychological
Cigarette EUR	rs2186874	Smoking status (heavy vs never)	Novel insights into the genetics of smoking behaviour, lung function, and chronic obstructive pulmonary disease (UK BiLEVE): a genetic association study in UK Biobank.	11	112861434	rs4466874	3e-12	1.1	31	Smoking/Nicotine
Cigarette EUR	rs2186874	Smoking initiation	Meta-analysis of up to 622,409 individuals identifies 40 novel smoking behaviour associated genetic loci.	11	112866456	rs4144892	7e-25	0.023	31	Smoking/Nicotine
Cigarette EUR	rs2186874	Lifetime smoking (without educational attainment)	Genetic Risk for Smoking: Disentangling Interplay Between Genes and Socioeconomic Status.	11	112869054	rs10891487	7e-35	NA	31	Smoking/Nicotine
Cigarette EUR	rs2186874	Lifetime smoking	Genetic Risk for Smoking: Disentangling Interplay Between Genes and Socioeconomic Status.	11	112869054	rs10891487	1e-46	NA	31	Smoking/Nicotine
Cigarette EUR	rs2186874	Opioid use disorder (MTAG)	Genome-wide association study in individuals of European and African ancestry and multi-trait analysis of opioid use disorder identifies 19 independent genome-wide significant risk loci.	11	112869404	rs1940701	1e-09	6.1	31	Substance Use (non-smoking)
Cigarette EUR	rs2186874	Lifetime smoking index	Evidence for causal effects of lifetime smoking on risk for depression and schizophrenia: a Mendelian randomisation study.	11	112877304	rs9919670	8e-27	0.022	31	Smoking/Nicotine
Cigarette EUR	rs2186874	Cannabis use	GWAS of lifetime cannabis use reveals new risk loci, genetic overlap with psychiatric traits, and a causal influence of schizophrenia.	11	112877408	rs9919557	1e-10	0.055	31	Substance Use (non-smoking)
Cigarette EUR	rs2186874	Cannabis smoking or cigarette smoking or schizophrenia	Genome-wide identification of the shared genetic basis of cannabis and cigarette smoking and schizophrenia implicates NCAM1 and neuronal abnormality.	11	112877408	rs9919557	1e-33	NA	31	Smoking/Nicotine
Cigarette EUR	rs2186874	Depression	Symptom-level modelling unravels the shared genetic architecture of anxiety and depression.	11	112877408	rs9919557	7e-07	0.0113426	31	Psychiatric/Psychological
Cigarette EUR	rs2186874	Decaffeinated coffee consumption and/or lifetime cannabis use	Shared Genetics and Causality Between Decaffeinated Coffee Consumption and Neuropsychiatric Diseases: A Large-Scale Genome-Wide Cross-Trait Analysis and Mendelian Randomization Analysis.	11	112877408	rs9919557	1e-10	NA	31	Substance Use (non-smoking)
Cigarette EUR	rs2186874	Risk-taking behavior (multivariate analysis)	The Genetic and Neural Substrates of Externalizing Behavior.	11	112877409	rs9919558	3e-29	NA	31	Psychiatric/Psychological
Cigarette EUR	rs2186874	Externalizing behaviour (multivariate analysis)	Multivariate analysis of 1.5 million people identifies genetic associations with traits related to self-regulation and addiction.	11	112877409	rs9919558	7e-59	0.02	31	Psychiatric/Psychological
Cigarette EUR	rs2186874	Frailty index	A genome-wide association study of the frailty index highlights brain pathways in ageing.	11	112885527	rs10891490	2e-08	0.0188	31	Lifestyle/Behavioral
Cigarette EUR	rs2186874	Neuroticism	Leveraging Polygenic Functional Enrichment to Improve GWAS Power.	11	112905129	rs7128648	7e-15	NA	31	Psychiatric/Psychological
Cigarette EUR	rs2186874	Irritable bowel syndrome	GWAS of peptic ulcer disease implicates Helicobacter pylori infection, other gastrointestinal disorders and depression.	11	112909396	rs7947502	3e-08	1.05	31	Psychiatric/Psychological
Cigarette EUR	rs2186874	Coffee consumption	A genome-wide association study of bitter and sweet beverage consumption.	11	112909396	rs7947502	6e-07	0.0075	31	Lifestyle/Behavioral
Cigarette EUR	rs2186874	Highest math class taken (MTAG)	Gene discovery and polygenic prediction from a genome-wide association study of educational attainment in 1.1 million individuals.	11	112910783	rs2155292	9e-17	0.014	31	Lifestyle/Behavioral
Cigarette EUR	rs2186874	Smoking status (ever vs never smokers)	Genome-wide association analyses of risk tolerance and risky behaviors in over 1 million individuals identify hundreds of loci and shared genetic influences.	11	112911004	rs7938812	7e-48	0.0299301	31	Smoking/Nicotine
Cigarette EUR	rs2186874	Caffeine consumption from coffee or tea	Associations of Observational and Genetically Determined Caffeine Intake With Coronary Artery Disease and Diabetes Mellitus.	11	112912048	rs7105462	2e-09	0.014163	31	Lifestyle/Behavioral
Cigarette EUR	rs2186874	F-cooking vegetables liking (derived food-liking factor)	Large-scale GWAS of food liking reveals genetic determinants and genetic correlations with distinct neurophysiological traits.	11	112912048	rs7105462	1e-09	0.06889	31	Lifestyle/Behavioral
Cigarette EUR	rs2186874	Insomnia	Genome-wide meta-analysis of insomnia prioritizes genes associated with metabolic and psychiatric pathways.	11	112912303	rs3802847	6e-09	0.005	31	Psychiatric/Psychological
Cigarette EUR	rs2186874	Highest math class taken	Gene discovery and polygenic prediction from a genome-wide association study of educational attainment in 1.1 million individuals.	11	112912518	rs3802850	3e-11	0.0154	31	Lifestyle/Behavioral
Cigarette EUR	rs2186874	Smoking initiation (ever regular vs never regular) (MTAG)	Association studies of up to 1.2 million individuals yield new insights into the genetic etiology of tobacco and alcohol use.	11	112912811	rs2155646	3e-61	0.0181277	31	Smoking/Nicotine
Cigarette EUR	rs2186874	Smoking initiation (ever regular vs never regular)	Association studies of up to 1.2 million individuals yield new insights into the genetic etiology of tobacco and alcohol use.	11	112912811	rs2155646	9e-48	0.0377772	31	Smoking/Nicotine
Cigarette EUR	rs2186874	Smoking status	Leveraging Polygenic Functional Enrichment to Improve GWAS Power.	11	112912811	rs2155646	2e-43	NA	31	Smoking/Nicotine
Cigarette EUR	rs2186874	Neuroticism	Meta-analysis of genome-wide association studies for neuroticism in 449,484 individuals identifies novel genetic loci and pathways.	11	112920921	rs10891496	3e-09	5.926	31	Psychiatric/Psychological
Cigarette EUR	rs2186874	Systolic blood pressure	Leveraging Polygenic Functional Enrichment to Improve GWAS Power.	11	112924114	rs10891499	6e-11	NA	31	Biomarkers/Medical/Other
Cigarette EUR	rs2186874	Neurociticism	Item-level analyses reveal genetic heterogeneity in neuroticism.	11	112938089	rs1245101	5e-09	5.86	31	Psychiatric/Psychological
Cigarette EUR	rs913501202	Educational attainment (years of education)	Gene discovery and polygenic prediction from a genome-wide association study of educational attainment in 1.1 million individuals.	13	66920915	rs9540718	2e-10	0.0089	32	Lifestyle/Behavioral
Cigarette EUR	rs913501202	Major depressive disorder	Identification of 15 genetic loci associated with risk of major depression in individuals of European descent.	13	66922705	rs9540720	9e-07	0.0305	32	Psychiatric/Psychological
Cigarette EUR	rs913501202	Educational attainment (years of education)	Gene discovery and polygenic prediction from a genome-wide association study of educational attainment in 1.1 million individuals.	13	66922705	rs9540720	6e-11	0.0092	32	Lifestyle/Behavioral
Cigarette EUR	rs913501202	Gastroesophageal reflux disease	Multitrait genetic association analysis identifies 50 new risk loci for gastro-oesophageal reflux, seven new loci for Barrett's oesophagus and provides insights into clinical heterogeneity in reflux diagnosis.	13	66922705	rs9540720	3e-08	0.027	32	Biomarkers/Medical/Other
Cigarette EUR	rs913501202	Smoking status (ever vs never smokers)	Genome-wide association analyses of risk tolerance and risky behaviors in over 1 million individuals identify hundreds of loci and shared genetic influences.	13	66936133	rs9571576	1e-08	0.0114636	32	Smoking/Nicotine
Cigarette EUR	rs913501202	Depression	Meta-analysis of genome-wide association studies for neuroticism in 449,484 individuals identifies novel genetic loci and pathways.	13	66941792	rs9592461	2e-12	7.062	32	Psychiatric/Psychological
Cigarette EUR	rs913501202	Depressive symptoms (MTAG)	Multi-trait analysis for genome-wide association study of five psychiatric disorders.	13	66941792	rs9592461	2e-12	NA	32	Psychiatric/Psychological
Cigarette EUR	rs913501202	Depressive symptoms	Multi-trait analysis for genome-wide association study of five psychiatric disorders.	13	66941792	rs9592461	2e-12	NA	32	Psychiatric/Psychological
Cigarette EUR	rs913501202	Depressive symptoms	Multivariate genome-wide analyses of the well-being spectrum.	13	66941792	rs9592461	2e-08	0.00597503	32	Psychiatric/Psychological
Cigarette EUR	rs913501202	Well-being spectrum (multivariate analysis)	Multivariate genome-wide analyses of the well-being spectrum.	13	66941792	rs9592461	5e-09	0.00537303	32	Psychiatric/Psychological
Cigarette EUR	rs913501202	Depression	Genome-wide meta-analysis of depression identifies 102 independent variants and highlights the importance of the prefrontal brain regions.	13	66941792	rs9592461	1e-28	1.025	32	Psychiatric/Psychological
Cigarette EUR	rs913501202	Depression	The Australian Genetics of Depression Study: New Risk Loci and Dissecting Heterogeneity Between Subtypes.	13	66941792	rs9592461	1e-10	0.0275	32	Psychiatric/Psychological
Cigarette EUR	rs913501202	Major depressive disorder	Bi-ancestral depression GWAS in the Million Veteran Program and meta-analysis in >1.2 million individuals highlight new therapeutic directions.	13	66946477	rs7988498	5e-24	0.0271	32	Psychiatric/Psychological
Cigarette EUR	rs913501202	Insomnia	Genome-wide analysis of insomnia in 1,331,010 individuals identifies new risk loci and functional pathways.	13	66947124	rs9540729	1e-09	1.037	32	Psychiatric/Psychological
Cigarette EUR	rs913501202	Smoking initiation	Genome-wide association study of smoking trajectory and meta-analysis of smoking status in 842,000 individuals.	13	66949370	rs9540731	4e-09	1.021	32	Smoking/Nicotine
Cigarette EUR	rs913501202	Smoking initiation (ever regular vs never regular)	Association studies of up to 1.2 million individuals yield new insights into the genetic etiology of tobacco and alcohol use.	13	66949370	rs9540731	3e-12	0.0177303	32	Smoking/Nicotine
Cigarette EUR	rs913501202	Educational attainment	Polygenic prediction of educational attainment within and between families from genome-wide association analyses in 3 million individuals.	13	66949370	rs9540731	1e-24	0.0107463	32	Lifestyle/Behavioral
Cigarette EUR	rs913501202	Major depressive disorder	Common variants on 6q16.2, 12q24.31 and 16p13.3 are associated with major depressive disorder.	13	66951829	rs1413573	2e-08	1.03199	32	Psychiatric/Psychological
Cigarette EUR	rs913501202	Educational attainment (MTAG)	Gene discovery and polygenic prediction from a genome-wide association study of educational attainment in 1.1 million individuals.	13	66957533	rs9529055	4e-11	0.0087	32	Lifestyle/Behavioral
Cigarette EUR	rs913501202	Age of smoking initiation (MTAG)	Association studies of up to 1.2 million individuals yield new insights into the genetic etiology of tobacco and alcohol use.	13	66957533	rs9529055	3e-12	0.0101954	32	Smoking/Nicotine
Cigarette EUR	rs913501202	Smoking initiation (ever regular vs never regular) (MTAG)	Association studies of up to 1.2 million individuals yield new insights into the genetic etiology of tobacco and alcohol use.	13	66957533	rs9529055	2e-16	0.0088811	32	Smoking/Nicotine
Cigarette EUR	rs913501202	Highest math class taken (MTAG)	Gene discovery and polygenic prediction from a genome-wide association study of educational attainment in 1.1 million individuals.	13	66957533	rs9529055	2e-09	0.0099	32	Lifestyle/Behavioral
Cigarette EUR	rs913501202	Insomnia	Genome-wide meta-analysis of insomnia prioritizes genes associated with metabolic and psychiatric pathways.	13	66965411	rs9540734	2e-17	0.01	32	Psychiatric/Psychological
Cigarette EUR	rs913501202	Insomnia	Genome-wide meta-analysis of insomnia prioritizes genes associated with metabolic and psychiatric pathways.	13	66966427	rs9317586	3e-18	0.008	32	Psychiatric/Psychological
Cigarette EUR	rs7201336	Risk-taking behavior (multivariate analysis)	The Genetic and Neural Substrates of Externalizing Behavior.	16	25347013	rs6497837	2e-10	NA	33	Psychiatric/Psychological
Cigarette EUR	rs7201336	Smoking initiation (ever regular vs never regular) (MTAG)	Association studies of up to 1.2 million individuals yield new insights into the genetic etiology of tobacco and alcohol use.	16	25351633	rs6497840	1e-21	0.0115813	33	Smoking/Nicotine
Cigarette EUR	rs7201336	Smoking initiation (ever regular vs never regular)	Association studies of up to 1.2 million individuals yield new insights into the genetic etiology of tobacco and alcohol use.	16	25351633	rs6497840	2e-15	0.0227703	33	Smoking/Nicotine
Cigarette EUR	rs7201336	Age of smoking initiation (MTAG)	Association studies of up to 1.2 million individuals yield new insights into the genetic etiology of tobacco and alcohol use.	16	25351633	rs6497840	5e-10	0.0100816	33	Smoking/Nicotine
Cigarette EUR	rs7201336	Externalizing behaviour (multivariate analysis)	Multivariate analysis of 1.5 million people identifies genetic associations with traits related to self-regulation and addiction.	16	25351934	rs7201336	1e-19	0.012	33	Psychiatric/Psychological
Cigarette EUR	rs7201336	Risk-taking tendency (4-domain principal component model)	Genome-wide association analyses of risk tolerance and risky behaviors in over 1 million individuals identify hundreds of loci and shared genetic influences.	16	25351948	rs7200801	8e-09	0.0164607	33	Psychiatric/Psychological
Cigarette EUR	rs7201336	Alcohol consumption (drinks per week) (MTAG)	Association studies of up to 1.2 million individuals yield new insights into the genetic etiology of tobacco and alcohol use.	16	25371607	rs8047349	1e-11	0.00981266	33	Substance Use (non-smoking)
Cigarette EUR	rs7201336	Smoking status (ever vs never smokers)	Genome-wide association analyses of risk tolerance and risky behaviors in over 1 million individuals identify hundreds of loci and shared genetic influences.	16	25371716	rs8047834	1e-08	0.0124609	33	Smoking/Nicotine
Cigarette EUR	rs7201336	Smoking status	Leveraging Polygenic Functional Enrichment to Improve GWAS Power.	16	25378347	rs9646259	2e-08	NA	33	Smoking/Nicotine
Cigarette EUR	rs12598916	Insomnia	Genome-wide meta-analysis of insomnia prioritizes genes associated with metabolic and psychiatric pathways.	16	60615704	rs11645487	1e-08	0.006	34	Psychiatric/Psychological
Cigarette EUR	rs12598916	Insomnia	Genome-wide meta-analysis of insomnia prioritizes genes associated with metabolic and psychiatric pathways.	16	60615704	rs11645487	2e-11	0.009	34	Psychiatric/Psychological
Cigarette EUR	rs12598916	Educational attainment (MTAG)	Gene discovery and polygenic prediction from a genome-wide association study of educational attainment in 1.1 million individuals.	16	60658751	rs12598916	3e-08	0.0082	34	Lifestyle/Behavioral
Cigarette EUR	rs143125561	Insomnia	Genome-wide meta-analysis of insomnia prioritizes genes associated with metabolic and psychiatric pathways.	20	31093514	rs6141314	8e-10	0.009	35	Psychiatric/Psychological
Cigarette EUR	rs6141319	Age at first birth	Genome-wide analysis identifies 12 loci influencing human reproductive behavior.	20	31097877	rs293566	1e-08	0.081	35	Physical Health/Index
Cigarette EUR	rs6141319	Age at first birth	Genome-wide analysis identifies 12 loci influencing human reproductive behavior.	20	31097877	rs293566	1e-06	0.079	35	Physical Health/Index
Cigarette EUR	rs6141319	Vertex-wise cortical thickness	The genetic architecture of human cortical folding.	20	31097877	rs293566	4e-12	6.93	35	Biomarkers/Medical/Other
Cigarette EUR	rs6141319	Cortical thickness	Vertex-wise multivariate genome-wide association study identifies 780 unique genetic loci associated with cortical morphology.	20	31097877	rs293566	1e-12	NA	35	Biomarkers/Medical/Other
Cigarette EUR	rs6141319	Age at first birth	Identification of 371 genetic variants for age at first sex and birth linked to externalising behaviour.	20	31097877	rs293566	2e-12	0.0694	35	Physical Health/Index
Cigarette EUR	rs6141319	Insomnia	Genome-wide meta-analysis of insomnia prioritizes genes associated with metabolic and psychiatric pathways.	20	31097877	rs293566	1e-18	0.011	35	Psychiatric/Psychological
Cigarette EUR	rs6141319	Insomnia	Genome-wide meta-analysis of insomnia prioritizes genes associated with metabolic and psychiatric pathways.	20	31098565	rs293567	2e-28	0.011	35	Psychiatric/Psychological
Cigarette EUR	rs6141319	Vertex-wise cortical surface area	The genetic architecture of human cortical folding.	20	31098565	rs293567	6e-15	7.81	35	Biomarkers/Medical/Other
Cigarette EUR	rs143125561	Red cell distribution width	Red blood cell distribution width: Genetic evidence for aging pathways in 116,666 volunteers.	20	31104950	rs910889	1e-21	0.0460589	35	Biomarkers/Medical/Other
Cigarette EUR	rs143125561	Insomnia	Genome-wide meta-analysis of insomnia prioritizes genes associated with metabolic and psychiatric pathways.	20	31104950	rs910889	1e-13	0.011	35	Psychiatric/Psychological
Cigarette EUR	rs143125561	High light scatter reticulocyte count	The Allelic Landscape of Human Blood Cell Trait Variation and Links to Common Complex Disease.	20	31107399	rs6141743	8e-09	0.0247293	35	Biomarkers/Medical/Other
Cigarette EUR	rs143125561	High light scatter reticulocyte percentage of red cells	The Allelic Landscape of Human Blood Cell Trait Variation and Links to Common Complex Disease.	20	31107399	rs6141743	3e-11	0.0285563	35	Biomarkers/Medical/Other
Cigarette EUR	rs143125561	Reticulocyte fraction of red cells	The Polygenic and Monogenic Basis of Blood Traits and Diseases.	20	31107399	rs6141743	2e-09	0.0160498	35	Biomarkers/Medical/Other
Cigarette EUR	rs6141319	Immature fraction of reticulocytes	The Allelic Landscape of Human Blood Cell Trait Variation and Links to Common Complex Disease.	20	31108108	rs159058	3e-13	0.0283789	35	Biomarkers/Medical/Other
Cigarette EUR	rs6141319	Mean corpuscular volume	The Allelic Landscape of Human Blood Cell Trait Variation and Links to Common Complex Disease.	20	31108108	rs159058	3e-23	0.0384139	35	Biomarkers/Medical/Other
Cigarette EUR	rs6141319	Mean corpuscular hemoglobin	The Allelic Landscape of Human Blood Cell Trait Variation and Links to Common Complex Disease.	20	31108108	rs159058	9e-22	0.0372311	35	Biomarkers/Medical/Other
Cigarette EUR	rs6141319	Insomnia	Genome-wide analysis of insomnia in 1,331,010 individuals identifies new risk loci and functional pathways.	20	31108108	rs159058	2e-10	1.05263	35	Psychiatric/Psychological
Cigarette EUR	rs6141319	Mean platelet volume	Trans-ethnic and Ancestry-Specific Blood-Cell Genetics in 746,667 Individuals from 5 Global Populations.	20	31108108	rs159058	2e-12	0.01483	35	Biomarkers/Medical/Other
Cigarette EUR	rs6141319	Red blood cell count	Leveraging Polygenic Functional Enrichment to Improve GWAS Power.	20	31108108	rs159058	2e-23	NA	35	Biomarkers/Medical/Other
Cigarette EUR	rs6141319	Cortical surface area	Vertex-wise multivariate genome-wide association study identifies 780 unique genetic loci associated with cortical morphology.	20	31108108	rs159058	2e-16	NA	35	Biomarkers/Medical/Other
Cigarette EUR	rs143125561	Red cell distribution width	Leveraging Polygenic Functional Enrichment to Improve GWAS Power.	20	31111293	rs1868385	2e-81	NA	35	Biomarkers/Medical/Other
Cigarette EUR	rs143125561	Red cell distribution width	The Polygenic and Monogenic Basis of Blood Traits and Diseases.	20	31111293	rs1868385	5e-34	0.0376814	35	Biomarkers/Medical/Other
Cigarette EUR	rs143125561	Red cell distribution width	Trans-ethnic and Ancestry-Specific Blood-Cell Genetics in 746,667 Individuals from 5 Global Populations.	20	31123592	rs3746615	8e-81	NA	35	Biomarkers/Medical/Other
Cigarette EUR	rs143125561	Red cell distribution width	Trans-ethnic and Ancestry-Specific Blood-Cell Genetics in 746,667 Individuals from 5 Global Populations.	20	31123592	rs3746615	1e-82	0.043292	35	Biomarkers/Medical/Other
Cigarette EUR	rs143125561	Smoking initiation	Meta-analysis of up to 622,409 individuals identifies 40 novel smoking behaviour associated genetic loci.	20	31140165	rs4911241	3e-10	0.017	35	Smoking/Nicotine
Cigarette EUR	rs143125561	Smoking initiation (ever regular vs never regular)	Exome Chip Meta-analysis Fine Maps Causal Variants and Elucidates the Genetic Architecture of Rare Coding Variants in Smoking and Alcohol Use.	20	31140165	rs4911241	6e-13	0.0182	35	Smoking/Nicotine
Cigarette EUR	rs143125561	Mean reticulocyte volume	The Polygenic and Monogenic Basis of Blood Traits and Diseases.	20	31140165	rs4911241	2e-13	0.0194644	35	Biomarkers/Medical/Other
Cigarette EUR	rs6141319	Smoking initiation	Genome-wide association study of smoking trajectory and meta-analysis of smoking status in 842,000 individuals.	20	31142813	rs6119893	1e-10	1.024	35	Smoking/Nicotine
Cigarette EUR	rs6141319	Optic disc area	Multi-trait genome-wide association study identifies new loci associated with optic disc parameters.	20	31142813	rs6119893	1e-08	0.024	35	Biomarkers/Medical/Other
Cigarette EUR	rs143125561	Lifetime smoking index	Evidence for causal effects of lifetime smoking on risk for depression and schizophrenia: a Mendelian randomisation study.	20	31145415	rs6119897	4e-15	0.018	35	Smoking/Nicotine
Cigarette EUR	rs143125561	Smoking status (ever vs never smokers)	Genome-wide association analyses of risk tolerance and risky behaviors in over 1 million individuals identify hundreds of loci and shared genetic influences.	20	31145415	rs6119897	3e-12	0.0163865	35	Smoking/Nicotine
Cigarette EUR	rs143125561	Cannabis smoking or cigarette smoking or schizophrenia	Genome-wide identification of the shared genetic basis of cannabis and cigarette smoking and schizophrenia implicates NCAM1 and neuronal abnormality.	20	31145415	rs6119897	3e-08	NA	35	Smoking/Nicotine
Cigarette EUR	rs143125561	Smoking status	Leveraging Polygenic Functional Enrichment to Improve GWAS Power.	20	31145415	rs6119897	1e-10	NA	35	Smoking/Nicotine
Cigarette EUR	rs143125561	Lifetime smoking	Genetic Risk for Smoking: Disentangling Interplay Between Genes and Socioeconomic Status.	20	31145415	rs6119897	8e-11	NA	35	Smoking/Nicotine
Cigarette EUR	rs143125561	Lifetime smoking (without educational attainment)	Genetic Risk for Smoking: Disentangling Interplay Between Genes and Socioeconomic Status.	20	31154273	rs7268588	2e-08	NA	35	Smoking/Nicotine
Cigarette EUR	rs6141319	Vertical cup-disc ratio	Large-scale machine-learning-based phenotyping significantly improves genomic discovery for optic nerve head morphology.	20	31157394	rs4911242	4e-09	0.00421	35	Biomarkers/Medical/Other
Cigarette EUR	rs6141319	Vertical cup-disc ratio	Large-scale machine-learning-based phenotyping significantly improves genomic discovery for optic nerve head morphology.	20	31157394	rs4911242	2e-10	0.0317	35	Biomarkers/Medical/Other
Cigarette EUR	rs143125561	Eosinophil percentage of white cells	The Polygenic and Monogenic Basis of Blood Traits and Diseases.	20	31163565	rs6141755	2e-11	0.0175737	35	Biomarkers/Medical/Other
Cigarette EUR	rs143125561	Plateletcrit	The Polygenic and Monogenic Basis of Blood Traits and Diseases.	20	31163565	rs6141755	1e-12	0.0190247	35	Biomarkers/Medical/Other
Cigarette EUR	rs6141319	Red cell distribution width	The Allelic Landscape of Human Blood Cell Trait Variation and Links to Common Complex Disease.	20	31163914	rs6119267	4e-30	0.0436944	35	Biomarkers/Medical/Other
Cigarette EUR	rs6141319	Insomnia	Genome-wide analysis of insomnia in 1,331,010 individuals identifies new risk loci and functional pathways.	20	31163914	rs6119267	4e-12	1.07527	35	Psychiatric/Psychological
Cigarette EUR	rs6141319	Insomnia	Genome-wide analysis of insomnia in 1,331,010 individuals identifies new risk loci and functional pathways.	20	31163914	rs6119267	2e-20	1.06157	35	Psychiatric/Psychological
Cigarette EUR	rs6141319	Highest math class taken (MTAG)	Gene discovery and polygenic prediction from a genome-wide association study of educational attainment in 1.1 million individuals.	20	31163914	rs6119267	2e-10	0.0112	35	Lifestyle/Behavioral
Cigarette EUR	rs6141319	Educational attainment (MTAG)	Gene discovery and polygenic prediction from a genome-wide association study of educational attainment in 1.1 million individuals.	20	31163914	rs6119267	4e-10	0.0088	35	Lifestyle/Behavioral
Cigarette EUR	rs6141319	Insomnia	Genome-wide meta-analysis of insomnia prioritizes genes associated with metabolic and psychiatric pathways.	20	31164552	rs4911245	2e-14	0.011	35	Psychiatric/Psychological
Cigarette EUR	rs6141319	Optic disc size	Genome-wide association analysis of 95 549 individuals identifies novel loci and genes influencing optic disc morphology.	20	31165018	rs911526	1e-08	0.01	35	Biomarkers/Medical/Other
Cigarette EUR	rs143125561	Eosinophil counts	The Polygenic and Monogenic Basis of Blood Traits and Diseases.	20	31165105	rs911527	2e-11	0.0175533	35	Biomarkers/Medical/Other
Cigarette EUR	rs143125561	Insomnia	Genome-wide meta-analysis of insomnia prioritizes genes associated with metabolic and psychiatric pathways.	20	31165105	rs911527	1e-20	0.01	35	Psychiatric/Psychological
Cigarette EUR	rs6141319	Migraine	Genome-wide analysis of 102,084 migraine cases identifies 123 risk loci and subtype-specific risk alleles.	20	31168439	rs6057599	9e-14	1.04213	35	Biomarkers/Medical/Other
Cigarette EUR	rs6141319	White blood cell count (basophil)	The Allelic Landscape of Human Blood Cell Trait Variation and Links to Common Complex Disease.	20	31173362	rs67696533	5e-11	0.0249435	35	Biomarkers/Medical/Other
Cigarette EUR	rs6141319	Basophil percentage of granulocytes	The Allelic Landscape of Human Blood Cell Trait Variation and Links to Common Complex Disease.	20	31173362	rs67696533	8e-14	0.02835	35	Biomarkers/Medical/Other
Cigarette EUR	rs6141319	Basophil percentage of white cells	The Allelic Landscape of Human Blood Cell Trait Variation and Links to Common Complex Disease.	20	31173362	rs67696533	2e-14	0.0288279	35	Biomarkers/Medical/Other
Cigarette EUR	rs6141319	Externalizing behaviour (multivariate analysis)	Multivariate analysis of 1.5 million people identifies genetic associations with traits related to self-regulation and addiction.	20	31173362	rs67696533	1e-11	0.009	35	Psychiatric/Psychological
Cigarette EUR	rs6141319	Smoking initiation (ever regular vs never regular) (MTAG)	Association studies of up to 1.2 million individuals yield new insights into the genetic etiology of tobacco and alcohol use.	20	31175258	rs1555445	2e-17	0.0100021	35	Smoking/Nicotine
Cigarette EUR	rs6141319	Smoking initiation (ever regular vs never regular)	Association studies of up to 1.2 million individuals yield new insights into the genetic etiology of tobacco and alcohol use.	20	31175258	rs1555445	8e-12	0.0187626	35	Smoking/Nicotine
Cigarette EUR	rs143125561	Educational attainment	Polygenic prediction of educational attainment within and between families from genome-wide association analyses in 3 million individuals.	20	31177292	rs6141759	7e-18	0.0106213	35	Lifestyle/Behavioral
Cigarette EUR	rs143125561	Eosinophil counts	A cross-population atlas of genetic associations for 220 human phenotypes.	20	31177292	rs6141759	6e-09	0.0299335	35	Biomarkers/Medical/Other
Cigarette EUR	rs6141319	Basophil percentage of white cells	The Polygenic and Monogenic Basis of Blood Traits and Diseases.	20	31177986	rs6058750	2e-17	0.0210611	35	Biomarkers/Medical/Other
Cigarette EUR	rs2029086	Mean corpuscular hemoglobin	Leveraging Polygenic Functional Enrichment to Improve GWAS Power.	20	31181468	rs7266642	5e-36	NA	35	Biomarkers/Medical/Other
Cigarette EUR	rs2029086	Insomnia	Genome-wide meta-analysis of insomnia prioritizes genes associated with metabolic and psychiatric pathways.	20	31181468	rs7266642	2e-12	0.009	35	Psychiatric/Psychological
Cigarette EUR	rs2029086	Non-melanoma skin cancer	Genetic association studies of alterations in protein function expose recessive effects on cancer predisposition.	20	31181808	rs6057602	3e-06	1.0562	35	Biomarkers/Medical/Other
Cigarette EUR	rs2029086	Insomnia	Genome-wide meta-analysis of insomnia prioritizes genes associated with metabolic and psychiatric pathways.	20	31186980	rs2005268	4e-18	0.008	35	Psychiatric/Psychological
Cigarette EUR	rs2029086	Total testosterone levels	Using human genetics to understand the disease impacts of testosterone in men and women.	20	31189078	rs11697333	2e-10	0.0191659	35	Biomarkers/Medical/Other
Cigarette EUR	rs2029086	Testosterone levels	Cross-ancestry genome-wide association studies of sex hormone concentrations in pre- and postmenopausal women.	20	31189078	rs11697333	3e-06	0.0167077	35	Biomarkers/Medical/Other
Cigarette EUR	rs2029086	Testosterone levels	Cross-ancestry genome-wide association studies of sex hormone concentrations in pre- and postmenopausal women.	20	31189078	rs11697333	3e-06	4.665	35	Biomarkers/Medical/Other
E-nicotine EUR	rs6807747	Coronary artery calcified atherosclerotic plaque (130 HU threshold) in type 2 diabetes	Genome-wide association study of coronary artery calcified atherosclerotic plaque in African Americans with type 2 diabetes.	3	72781075	rs2046867	5e-06	0.328	1	Biomarkers/Medical/Other
E-nicotine EUR	rs6807747	Type 2 diabetes	Discovery of 318 new risk loci for type 2 diabetes and related vascular outcomes among 1.4 million participants in a multi-ancestry meta-analysis.	3	72803590	rs9814945	3e-11	0.0316	1	Physical Health/Index
E-nicotine EUR	rs6807747	Type 2 diabetes	Discovery of 318 new risk loci for type 2 diabetes and related vascular outcomes among 1.4 million participants in a multi-ancestry meta-analysis.	3	72813582	rs11922794	1e-08	0.0301	1	Physical Health/Index
E-nicotine EUR	rs34724099	Smoking initiation (ever regular vs never regular)	Association studies of up to 1.2 million individuals yield new insights into the genetic etiology of tobacco and alcohol use.	5	60121271	rs71592686	4e-13	0.0207374	2	Smoking/Nicotine
E-nicotine EUR	rs34724099	Externalizing behaviour (multivariate analysis)	Multivariate analysis of 1.5 million people identifies genetic associations with traits related to self-regulation and addiction.	5	60287002	rs329621	8e-15	0.01	2	Psychiatric/Psychological
E-nicotine EUR	rs34724099	Highest math class taken	Gene discovery and polygenic prediction from a genome-wide association study of educational attainment in 1.1 million individuals.	5	60345751	rs34642	3e-10	0.0159	2	Lifestyle/Behavioral
E-nicotine EUR	rs34724099	Household income (MTAG)	Genome-wide analysis identifies molecular systems and 149 genetic loci associated with income.	5	60354522	rs248686	2e-11	0.0156607	2	Psychiatric/Psychological
E-nicotine EUR	rs34724099	Household income	Genome-wide analysis identifies molecular systems and 149 genetic loci associated with income.	5	60354522	rs248686	2e-08	0.011341	2	Psychiatric/Psychological
E-nicotine EUR	rs34724099	Smoking status	Leveraging Polygenic Functional Enrichment to Improve GWAS Power.	5	60374912	rs6893752	1e-09	NA	2	Smoking/Nicotine
E-nicotine EUR	rs34724099	Smoking status (ever vs never smokers)	Genome-wide association analyses of risk tolerance and risky behaviors in over 1 million individuals identify hundreds of loci and shared genetic influences.	5	60384171	rs13187930	6e-10	0.014171	2	Smoking/Nicotine
E-nicotine EUR	rs34724099	Lifetime smoking	Genetic Risk for Smoking: Disentangling Interplay Between Genes and Socioeconomic Status.	5	60384171	rs13187930	2e-09	NA	2	Smoking/Nicotine
E-nicotine EUR	rs34724099	Lifetime smoking index	Evidence for causal effects of lifetime smoking on risk for depression and schizophrenia: a Mendelian randomisation study.	5	60388313	rs2080870	5e-08	0.012	2	Smoking/Nicotine
E-nicotine EUR	rs34724099	Alcohol consumption (drinks per week) (MTAG)	Association studies of up to 1.2 million individuals yield new insights into the genetic etiology of tobacco and alcohol use.	5	60388313	rs2080870	6e-09	0.00881017	2	Substance Use (non-smoking)
E-nicotine EUR	rs34724099	Noncognitive aspects of educational attainment	Investigating the genetic architecture of noncognitive skills using GWAS-by-subtraction.	5	60479324	rs34611	6e-10	0.050418	2	Lifestyle/Behavioral
E-nicotine EUR	rs2155646	Body mass index	Meta-analysis of genome-wide association studies for body fat distribution in 694,649 individuals of European ancestry.	11	112826867	rs2212450	2e-06	0.0081	3	Physical Health/Index
E-nicotine EUR	rs2155646	Depressive symptoms (MTAG)	Multi-trait analysis for genome-wide association study of five psychiatric disorders.	11	112826867	rs2212450	5e-09	NA	3	Psychiatric/Psychological
E-nicotine EUR	rs2155646	Major depressive disorder (MTAG)	Integrative analysis of genome-wide association studies identifies novel loci associated with neuropsychiatric disorders.	11	112826867	rs2212450	9e-09	0.0243269	3	Psychiatric/Psychological
E-nicotine EUR	rs2155646	Haemorrhoidal disease	Genome-wide analysis of 944 133 individuals provides insights into the etiology of haemorrhoidal disease.	11	112826867	rs2212450	5e-11	1.03	3	Biomarkers/Medical/Other
E-nicotine EUR	rs2155646	Common executive function	Genome-wide Association Study Shows That Executive Functioning Is Influenced by GABAergic Processes and Is a Neurocognitive Genetic Correlate of Psychiatric Disorders.	11	112826867	rs2212450	2e-09	NA	3	Psychiatric/Psychological
E-nicotine EUR	rs2155646	Neuroticism	Meta-analysis of genome-wide association studies for neuroticism in 449,484 individuals identifies novel genetic loci and pathways.	11	112827048	rs2186710	1e-14	7.744	3	Psychiatric/Psychological
E-nicotine EUR	rs2155646	General cognitive ability	Study of 300,486 individuals identifies 148 independent genetic loci influencing general cognitive function.	11	112827048	rs2186710	2e-06	4.714	3	Psychiatric/Psychological
E-nicotine EUR	rs2155646	Sensitivity to environmental stress and adversity	Genome-wide association study of the sensitivity to environmental stress and adversity (SESA) neuroticism cluster.	11	112827048	rs2186710	2e-08	0.01344	3	Psychiatric/Psychological
E-nicotine EUR	rs2155646	Cognitive performance (MTAG)	Gene discovery and polygenic prediction from a genome-wide association study of educational attainment in 1.1 million individuals.	11	112827048	rs2186710	8e-11	0.0151	3	Psychiatric/Psychological
E-nicotine EUR	rs2155646	Decaffeinated coffee consumption and/or neuroticism	Shared Genetics and Causality Between Decaffeinated Coffee Consumption and Neuropsychiatric Diseases: A Large-Scale Genome-Wide Cross-Trait Analysis and Mendelian Randomization Analysis.	11	112827048	rs2186710	2e-13	NA	3	Psychiatric/Psychological
E-nicotine EUR	rs2155646	Worry	Meta-analysis of genome-wide association studies for neuroticism in 449,484 individuals identifies novel genetic loci and pathways.	11	112827715	rs4937872	1e-09	0.01489	3	Psychiatric/Psychological
E-nicotine EUR	rs2155646	Feeling tense	Item-level analyses reveal genetic heterogeneity in neuroticism.	11	112827715	rs4937872	5e-11	6.57	3	Psychiatric/Psychological
E-nicotine EUR	rs2155646	Post-traumatic stress disorder (mental health questionnaire or predicted)	Using phenotype risk scores to enhance gene discovery for generalized anxiety disorder and posttraumatic stress disorder.	11	112827715	rs4937872	4e-09	0.0120738	3	Psychiatric/Psychological
E-nicotine EUR	rs2155646	Anxiety	Symptom-level modelling unravels the shared genetic architecture of anxiety and depression.	11	112827715	rs4937872	2e-14	0.0180456	3	Psychiatric/Psychological
E-nicotine EUR	rs2155646	Decaffeinated coffee consumption or major depression disorder	Shared Genetics and Causality Between Decaffeinated Coffee Consumption and Neuropsychiatric Diseases: A Large-Scale Genome-Wide Cross-Trait Analysis and Mendelian Randomization Analysis.	11	112827715	rs4937872	8e-09	NA	3	Psychiatric/Psychological
E-nicotine EUR	rs2155646	Post-traumatic stress disorder (phenotype risk score)	Using phenotype risk scores to enhance gene discovery for generalized anxiety disorder and posttraumatic stress disorder.	11	112830526	rs10891480	2e-10	0.0131728	3	Psychiatric/Psychological
E-nicotine EUR	rs2155646	Systolic blood pressure	A cross-population atlas of genetic associations for 220 human phenotypes.	11	112830526	rs10891480	2e-13	0.0142	3	Biomarkers/Medical/Other
E-nicotine EUR	rs2155646	Mean arterial pressure	A cross-population atlas of genetic associations for 220 human phenotypes.	11	112830526	rs10891480	1e-10	0.0126	3	Physical Health/Index
E-nicotine EUR	rs2155646	Neurociticism	Item-level analyses reveal genetic heterogeneity in neuroticism.	11	112830663	rs10789929	4e-12	6.95	3	Psychiatric/Psychological
E-nicotine EUR	rs2155646	Diastolic blood pressure	A cross-population atlas of genetic associations for 220 human phenotypes.	11	112830782	rs11214436	2e-08	0.0114	3	Physical Health/Index
E-nicotine EUR	rs2155646	Self-reported math ability (MTAG)	Gene discovery and polygenic prediction from a genome-wide association study of educational attainment in 1.1 million individuals.	11	112834153	rs7111153	1e-20	0.017	3	Lifestyle/Behavioral
E-nicotine EUR	rs2155646	Self-reported math ability	Gene discovery and polygenic prediction from a genome-wide association study of educational attainment in 1.1 million individuals.	11	112834153	rs7111153	4e-18	0.0173	3	Lifestyle/Behavioral
E-nicotine EUR	rs2155646	General factor of neuroticism	Genetic contributions to two special factors of neuroticism are associated with affluence, higher intelligence, better health, and longer life.	11	112838338	rs2155281	2e-08	0.0098168	3	Psychiatric/Psychological
E-nicotine EUR	rs2155646	Smoking initiation (ever regular vs never regular)	Exome Chip Meta-analysis Fine Maps Causal Variants and Elucidates the Genetic Architecture of Rare Coding Variants in Smoking and Alcohol Use.	11	112839532	rs7948789	6e-27	0.0252	3	Smoking/Nicotine
E-nicotine EUR	rs2155646	Smoking status (current vs never)	Genome-wide association study of smoking trajectory and meta-analysis of smoking status in 842,000 individuals.	11	112842976	rs7126748	4e-08	0.954	3	Smoking/Nicotine
E-nicotine EUR	rs2155646	Smoking initiation	Genome-wide association study of smoking trajectory and meta-analysis of smoking status in 842,000 individuals.	11	112843138	rs7110863	2e-35	1.045	3	Smoking/Nicotine
E-nicotine EUR	rs2155646	Smoking cessation (MTAG)	Association studies of up to 1.2 million individuals yield new insights into the genetic etiology of tobacco and alcohol use.	11	112843138	rs7110863	3e-11	0.0103841	3	Smoking/Nicotine
E-nicotine EUR	rs2155646	Age of smoking initiation (MTAG)	Association studies of up to 1.2 million individuals yield new insights into the genetic etiology of tobacco and alcohol use.	11	112843616	rs2186709	2e-24	0.0152334	3	Smoking/Nicotine
E-nicotine EUR	rs2155646	Well-being spectrum (multivariate analysis)	Multivariate genome-wide analyses of the well-being spectrum.	11	112846713	rs11214441	4e-15	0.0073846	3	Psychiatric/Psychological
E-nicotine EUR	rs2155646	Depressive symptoms	Multivariate genome-wide analyses of the well-being spectrum.	11	112846713	rs11214441	1e-14	0.00746079	3	Psychiatric/Psychological
E-nicotine EUR	rs2155646	Life satisfaction	Multivariate genome-wide analyses of the well-being spectrum.	11	112846713	rs11214441	9e-14	0.00953648	3	Psychiatric/Psychological
E-nicotine EUR	rs2155646	Positive affect	Multivariate genome-wide analyses of the well-being spectrum.	11	112846713	rs11214441	1e-14	0.00899117	3	Lifestyle/Behavioral
E-nicotine EUR	rs2155646	Neuroticism	Multivariate genome-wide analyses of the well-being spectrum.	11	112846713	rs11214441	8e-15	0.0117392	3	Psychiatric/Psychological
E-nicotine EUR	rs2155646	Risk-taking tendency (4-domain principal component model)	Genome-wide association analyses of risk tolerance and risky behaviors in over 1 million individuals identify hundreds of loci and shared genetic influences.	11	112851068	rs2155290	4e-24	0.0268435	3	Psychiatric/Psychological
E-nicotine EUR	rs2155646	Number of sexual partners	Genome-wide association analyses of risk tolerance and risky behaviors in over 1 million individuals identify hundreds of loci and shared genetic influences.	11	112851068	rs2155290	5e-11	0.0159579	3	Lifestyle/Behavioral
E-nicotine EUR	rs2155646	Smoking status (ever vs never smokers)	Minimal phenotyping yields genome-wide association signals of low specificity for major depression.	11	112851068	rs2155290	9e-36	1.067	3	Smoking/Nicotine
E-nicotine EUR	rs2155646	Avocado liking	Large-scale GWAS of food liking reveals genetic determinants and genetic correlations with distinct neurophysiological traits.	11	112851068	rs2155290	5e-08	0.020347	3	Lifestyle/Behavioral
E-nicotine EUR	rs2155646	Caffeine consumption from coffee	Associations of Observational and Genetically Determined Caffeine Intake With Coronary Artery Disease and Diabetes Mellitus.	11	112851961	rs2298527	2e-10	0.014947	3	Lifestyle/Behavioral
E-nicotine EUR	rs2155646	Neuroticism	Association analysis in over 329,000 individuals identifies 116 independent variants influencing neuroticism.	11	112851961	rs2298527	3e-11	6.653	3	Psychiatric/Psychological
E-nicotine EUR	rs2155646	Cabbage liking	Large-scale GWAS of food liking reveals genetic determinants and genetic correlations with distinct neurophysiological traits.	11	112851961	rs2298527	4e-08	0.01989	3	Lifestyle/Behavioral
E-nicotine EUR	rs2155646	Depressed affect	Meta-analysis of genome-wide association studies for neuroticism in 449,484 individuals identifies novel genetic loci and pathways.	11	112852195	rs1940728	1e-08	0.01354	3	Psychiatric/Psychological
E-nicotine EUR	rs2155646	Alcohol consumption (drinks per week) (MTAG)	Association studies of up to 1.2 million individuals yield new insights into the genetic etiology of tobacco and alcohol use.	11	112852195	rs1940728	3e-14	0.0103804	3	Substance Use (non-smoking)
E-nicotine EUR	rs2155646	Irritable bowel syndrome	Genome-wide analysis of 53,400 people with irritable bowel syndrome highlights shared genetic pathways with mood and anxiety disorders.	11	112860579	rs7106434	9e-11	0.0209194	3	Psychiatric/Psychological
E-nicotine EUR	rs2155646	Smoking status (heavy vs never)	Novel insights into the genetics of smoking behaviour, lung function, and chronic obstructive pulmonary disease (UK BiLEVE): a genetic association study in UK Biobank.	11	112861434	rs4466874	3e-12	1.1	3	Smoking/Nicotine
E-nicotine EUR	rs2155646	Smoking initiation	Meta-analysis of up to 622,409 individuals identifies 40 novel smoking behaviour associated genetic loci.	11	112866456	rs4144892	7e-25	0.023	3	Smoking/Nicotine
E-nicotine EUR	rs2155646	Lifetime smoking (without educational attainment)	Genetic Risk for Smoking: Disentangling Interplay Between Genes and Socioeconomic Status.	11	112869054	rs10891487	7e-35	NA	3	Smoking/Nicotine
E-nicotine EUR	rs2155646	Lifetime smoking	Genetic Risk for Smoking: Disentangling Interplay Between Genes and Socioeconomic Status.	11	112869054	rs10891487	1e-46	NA	3	Smoking/Nicotine
E-nicotine EUR	rs2155646	Opioid use disorder (MTAG)	Genome-wide association study in individuals of European and African ancestry and multi-trait analysis of opioid use disorder identifies 19 independent genome-wide significant risk loci.	11	112869404	rs1940701	1e-09	6.1	3	Substance Use (non-smoking)
E-nicotine EUR	rs2155646	Lifetime smoking index	Evidence for causal effects of lifetime smoking on risk for depression and schizophrenia: a Mendelian randomisation study.	11	112877304	rs9919670	8e-27	0.022	3	Smoking/Nicotine
E-nicotine EUR	rs2155646	Cannabis use	GWAS of lifetime cannabis use reveals new risk loci, genetic overlap with psychiatric traits, and a causal influence of schizophrenia.	11	112877408	rs9919557	1e-10	0.055	3	Substance Use (non-smoking)
E-nicotine EUR	rs2155646	Cannabis smoking or cigarette smoking or schizophrenia	Genome-wide identification of the shared genetic basis of cannabis and cigarette smoking and schizophrenia implicates NCAM1 and neuronal abnormality.	11	112877408	rs9919557	1e-33	NA	3	Smoking/Nicotine
E-nicotine EUR	rs2155646	Depression	Symptom-level modelling unravels the shared genetic architecture of anxiety and depression.	11	112877408	rs9919557	7e-07	0.0113426	3	Psychiatric/Psychological
E-nicotine EUR	rs2155646	Decaffeinated coffee consumption and/or lifetime cannabis use	Shared Genetics and Causality Between Decaffeinated Coffee Consumption and Neuropsychiatric Diseases: A Large-Scale Genome-Wide Cross-Trait Analysis and Mendelian Randomization Analysis.	11	112877408	rs9919557	1e-10	NA	3	Substance Use (non-smoking)
E-nicotine EUR	rs2155646	Risk-taking behavior (multivariate analysis)	The Genetic and Neural Substrates of Externalizing Behavior.	11	112877409	rs9919558	3e-29	NA	3	Psychiatric/Psychological
E-nicotine EUR	rs2155646	Externalizing behaviour (multivariate analysis)	Multivariate analysis of 1.5 million people identifies genetic associations with traits related to self-regulation and addiction.	11	112877409	rs9919558	7e-59	0.02	3	Psychiatric/Psychological
E-nicotine EUR	rs2155646	Frailty index	A genome-wide association study of the frailty index highlights brain pathways in ageing.	11	112885527	rs10891490	2e-08	0.0188	3	Lifestyle/Behavioral
E-nicotine EUR	rs2155646	Neuroticism	Leveraging Polygenic Functional Enrichment to Improve GWAS Power.	11	112905129	rs7128648	7e-15	NA	3	Psychiatric/Psychological
E-nicotine EUR	rs2155646	Irritable bowel syndrome	GWAS of peptic ulcer disease implicates Helicobacter pylori infection, other gastrointestinal disorders and depression.	11	112909396	rs7947502	3e-08	1.05	3	Psychiatric/Psychological
E-nicotine EUR	rs2155646	Coffee consumption	A genome-wide association study of bitter and sweet beverage consumption.	11	112909396	rs7947502	6e-07	0.0075	3	Lifestyle/Behavioral
E-nicotine EUR	rs2155646	Highest math class taken (MTAG)	Gene discovery and polygenic prediction from a genome-wide association study of educational attainment in 1.1 million individuals.	11	112910783	rs2155292	9e-17	0.014	3	Lifestyle/Behavioral
E-nicotine EUR	rs2155646	Smoking status (ever vs never smokers)	Genome-wide association analyses of risk tolerance and risky behaviors in over 1 million individuals identify hundreds of loci and shared genetic influences.	11	112911004	rs7938812	7e-48	0.0299301	3	Smoking/Nicotine
E-nicotine EUR	rs2155646	Caffeine consumption from coffee or tea	Associations of Observational and Genetically Determined Caffeine Intake With Coronary Artery Disease and Diabetes Mellitus.	11	112912048	rs7105462	2e-09	0.014163	3	Lifestyle/Behavioral
E-nicotine EUR	rs2155646	F-cooking vegetables liking (derived food-liking factor)	Large-scale GWAS of food liking reveals genetic determinants and genetic correlations with distinct neurophysiological traits.	11	112912048	rs7105462	1e-09	0.06889	3	Lifestyle/Behavioral
E-nicotine EUR	rs2155646	Insomnia	Genome-wide meta-analysis of insomnia prioritizes genes associated with metabolic and psychiatric pathways.	11	112912303	rs3802847	6e-09	0.005	3	Psychiatric/Psychological
E-nicotine EUR	rs2155646	Highest math class taken	Gene discovery and polygenic prediction from a genome-wide association study of educational attainment in 1.1 million individuals.	11	112912518	rs3802850	3e-11	0.0154	3	Lifestyle/Behavioral
E-nicotine EUR	rs2155646	Smoking initiation (ever regular vs never regular) (MTAG)	Association studies of up to 1.2 million individuals yield new insights into the genetic etiology of tobacco and alcohol use.	11	112912811	rs2155646	3e-61	0.0181277	3	Smoking/Nicotine
E-nicotine EUR	rs2155646	Smoking initiation (ever regular vs never regular)	Association studies of up to 1.2 million individuals yield new insights into the genetic etiology of tobacco and alcohol use.	11	112912811	rs2155646	9e-48	0.0377772	3	Smoking/Nicotine
E-nicotine EUR	rs2155646	Smoking status	Leveraging Polygenic Functional Enrichment to Improve GWAS Power.	11	112912811	rs2155646	2e-43	NA	3	Smoking/Nicotine
E-nicotine EUR	rs2155646	Neuroticism	Meta-analysis of genome-wide association studies for neuroticism in 449,484 individuals identifies novel genetic loci and pathways.	11	112920921	rs10891496	3e-09	5.926	3	Psychiatric/Psychological
E-nicotine EUR	rs2155646	Systolic blood pressure	Leveraging Polygenic Functional Enrichment to Improve GWAS Power.	11	112924114	rs10891499	6e-11	NA	3	Biomarkers/Medical/Other
E-nicotine EUR	rs2155646	Neurociticism	Item-level analyses reveal genetic heterogeneity in neuroticism.	11	112938089	rs1245101	5e-09	5.86	3	Psychiatric/Psychological
Cigarette META	rs1405915	Reaction time	Study of 300,486 individuals identifies 148 independent genetic loci influencing general cognitive function.	1	49490428	rs1079130	9e-07	0.0086086	1	Psychiatric/Psychological
Cigarette META	rs1405915	BMI (adjusted for smoking behaviour)	Genome-wide meta-analysis of 241,258 adults accounting for smoking behaviour identifies novel loci for obesity traits.	1	49589847	rs657452	3e-06	0.0167	1	Physical Health/Index
Cigarette META	rs1405915	Body mass index	The Influence of Age and Sex on Genetic Associations with Adult Body Size and Shape: A Large-Scale Genome-Wide Interaction Study.	1	49589847	rs657452	2e-11	0.018655	1	Physical Health/Index
Cigarette META	rs1405915	Body mass index (joint analysis main effects and smoking interaction)	Genome-wide meta-analysis of 241,258 adults accounting for smoking behaviour identifies novel loci for obesity traits.	1	49589847	rs657452	3e-06	NA	1	Physical Health/Index
Cigarette META	rs1405915	Body mass index	Genetic studies of body mass index yield new insights for obesity biology.	1	49589847	rs657452	3e-07	0.022	1	Physical Health/Index
Cigarette META	rs1405915	Body mass index	Genetic studies of body mass index yield new insights for obesity biology.	1	49589847	rs657452	5e-13	0.023	1	Physical Health/Index
Cigarette META	rs1405915	Body mass index	Genetic studies of body mass index yield new insights for obesity biology.	1	49589847	rs657452	2e-13	0.023	1	Physical Health/Index
Cigarette META	rs1405915	Body mass index	Genetic studies of body mass index yield new insights for obesity biology.	1	49589847	rs657452	2e-08	0.023	1	Physical Health/Index
Cigarette META	rs1405915	Body mass index	Genome-wide association study identifies 112 new loci for body mass index in the Japanese population.	1	49589847	rs657452	2e-15	0.019	1	Physical Health/Index
Cigarette META	rs1405915	Body mass index	A Large Multi-ethnic Genome-Wide Association Study of Adult Body Mass Index Identifies Novel Loci.	1	49589847	rs657452	5e-16	0.021	1	Physical Health/Index
Cigarette META	rs1405915	Reaction time	Study of 300,486 individuals identifies 148 independent genetic loci influencing general cognitive function.	1	49642698	rs354168	1e-06	0.0085554	1	Psychiatric/Psychological
Cigarette META	rs1405915	Reaction time	Study of 300,486 individuals identifies 148 independent genetic loci influencing general cognitive function.	1	49771108	rs6702977	7e-08	0.009493	1	Psychiatric/Psychological
Cigarette META	rs1405915	Body fat percentage	Genetic evidence for different adiposity phenotypes and their opposing influence on ectopic fat and risk of cardiometabolic disease.	1	49879122	rs6693294	3e-18	0.014	1	Physical Health/Index
Cigarette META	rs1405915	Metabolic biomarkers (multivariate analysis)	Genetic evidence for different adiposity phenotypes and their opposing influence on ectopic fat and risk of cardiometabolic disease.	1	49879122	rs6693294	3e-11	NA	1	Biomarkers/Medical/Other
Cigarette META	rs1405915	Lifetime smoking index	Evidence for causal effects of lifetime smoking on risk for depression and schizophrenia: a Mendelian randomisation study.	1	49977965	rs1933270	2e-10	0.013	1	Smoking/Nicotine
Cigarette META	rs1405915	Reaction time	Study of 300,486 individuals identifies 148 independent genetic loci influencing general cognitive function.	1	50290101	rs4926831	7e-08	0.0094827	1	Psychiatric/Psychological
Cigarette META	rs1405915	Body mass index	The Influence of Age and Sex on Genetic Associations with Adult Body Size and Shape: A Large-Scale Genome-Wide Interaction Study.	1	50312200	rs4582848	8e-10	0.0196049	1	Physical Health/Index
Cigarette META	rs1405915	Body mass index	A Large Multi-ethnic Genome-Wide Association Study of Adult Body Mass Index Identifies Novel Loci.	1	50312200	rs4582848	3e-10	0.019	1	Physical Health/Index
Cigarette META	rs1405915	Reaction time	Study of 300,486 individuals identifies 148 independent genetic loci influencing general cognitive function.	1	50416830	rs11205668	3e-08	0.0097948	1	Psychiatric/Psychological
Cigarette META	rs1405915	Reaction time	A general dimension of genetic sharing across diverse cognitive traits inferred from molecular data.	1	50416830	rs11205668	2e-08	NA	1	Psychiatric/Psychological
Cigarette META	rs11208776	Smoking initiation	Genome-wide association study of smoking trajectory and meta-analysis of smoking status in 842,000 individuals.	1	66399895	rs4255357	6e-11	0.977	2	Smoking/Nicotine
Cigarette META	rs11208776	Alzheimer's disease or gastroesophageal reflux disease	A large-scale genome-wide cross-trait analysis reveals shared genetic architecture between Alzheimer's disease and gastrointestinal tract disorders.	1	66399895	rs4255357	6e-08	NA	2	Biomarkers/Medical/Other
Cigarette META	rs11208776	Major depressive disorder or stress-related disorder	Overlapping common genetic architecture between major depressive disorders and anxiety and stress-related disorders.	1	66399895	rs4255357	4e-08	NA	2	Psychiatric/Psychological
Cigarette META	rs11208776	Risk-taking behavior (multivariate analysis)	The Genetic and Neural Substrates of Externalizing Behavior.	1	66403092	rs2310754	4e-10	NA	2	Psychiatric/Psychological
Cigarette META	rs11208776	Major depressive disorder or stress-related disorder	Overlapping common genetic architecture between major depressive disorders and anxiety and stress-related disorders.	1	66403092	rs2310754	4e-08	NA	2	Psychiatric/Psychological
Cigarette META	rs11208776	Highest math class taken (MTAG)	Gene discovery and polygenic prediction from a genome-wide association study of educational attainment in 1.1 million individuals.	1	66410109	rs11208774	1e-10	0.0106	2	Lifestyle/Behavioral
Cigarette META	rs11208776	Major depressive disorder or stress-related disorder	Overlapping common genetic architecture between major depressive disorders and anxiety and stress-related disorders.	1	66410541	rs11208775	5e-08	NA	2	Psychiatric/Psychological
Cigarette META	rs11208776	Body mass index	Leveraging Polygenic Functional Enrichment to Improve GWAS Power.	1	66434743	rs7519259	3e-14	NA	2	Physical Health/Index
Cigarette META	rs11208776	Adult body size	Use of genetic variation to separate the effects of early and later life adiposity on disease risk: mendelian randomisation study.	1	66434743	rs7519259	3e-11	0.00914331	2	Physical Health/Index
Cigarette META	rs11208776	Metabolic biomarkers (multivariate analysis)	Genetic evidence for different adiposity phenotypes and their opposing influence on ectopic fat and risk of cardiometabolic disease.	1	66434743	rs7519259	7e-10	NA	2	Biomarkers/Medical/Other
Cigarette META	rs11208776	Body fat percentage	Genetic evidence for different adiposity phenotypes and their opposing influence on ectopic fat and risk of cardiometabolic disease.	1	66434743	rs7519259	4e-12	0.01	2	Physical Health/Index
Cigarette META	rs11208776	Opioid use disorder (MTAG)	Genome-wide association study in individuals of European and African ancestry and multi-trait analysis of opioid use disorder identifies 19 independent genome-wide significant risk loci.	1	66434743	rs7519259	3e-10	5.73	2	Substance Use (non-smoking)
Cigarette META	rs11208776	Alzheimer's disease or gastroesophageal reflux disease	A large-scale genome-wide cross-trait analysis reveals shared genetic architecture between Alzheimer's disease and gastrointestinal tract disorders.	1	66461401	rs2503185	3e-08	NA	2	Biomarkers/Medical/Other
Cigarette META	rs11208776	Gastroesophageal reflux disease	Gastroesophageal reflux GWAS identifies risk loci that also associate with subsequent severe esophageal diseases.	1	66478840	rs1937450	1e-08	1.03283	2	Biomarkers/Medical/Other
Cigarette META	rs662655	Autism spectrum disorder or schizophrenia	Meta-analysis of GWAS of over 16,000 individuals with autism spectrum disorder highlights a novel locus at 10q24.32 and a significant overlap with schizophrenia.	1	73278615	rs35998080	1e-08	1.06	3	Psychiatric/Psychological
Cigarette META	rs662655	Schizophrenia (MTAG)	Multi-trait analysis for genome-wide association study of five psychiatric disorders.	1	73278615	rs35998080	4e-09	NA	3	Psychiatric/Psychological
Cigarette META	rs662655	Schizophrenia	Genome-wide association study of schizophrenia in Ashkenazi Jews.	1	73278615	rs35998080	8e-11	1.07	3	Psychiatric/Psychological
Cigarette META	rs662655	Schizophrenia	Genome-Wide Association Study Detected Novel Susceptibility Genes for Schizophrenia and Shared Trans-Populations/Diseases Genetic Effect.	1	73278615	rs35998080	7e-10	1.07181	3	Psychiatric/Psychological
Cigarette META	rs662655	Schizophrenia vs autism spectrum disorder (ordinary least squares (OLS))	Identifying loci with different allele frequencies among cases of eight psychiatric disorders using CC-GWAS.	1	73278615	rs35998080	3e-08	0.0166	3	Psychiatric/Psychological
Cigarette META	rs662655	Broad depression or major depressive disorder (self-reported)	Bivariate genome-wide association analyses of the broad depression phenotype combined with major depressive disorder, bipolar disorder or schizophrenia reveal eight novel genetic loci for depression.	1	73293332	rs2422320	2e-11	NA	3	Psychiatric/Psychological
Cigarette META	rs662655	Major depressive disorder	Identification of 15 genetic loci associated with risk of major depression in individuals of European descent.	1	73293393	rs2422321	3e-08	0.0308	3	Psychiatric/Psychological
Cigarette META	rs662655	Insomnia	Genome-wide meta-analysis of insomnia prioritizes genes associated with metabolic and psychiatric pathways.	1	73305782	rs662655	2e-11	0.006	3	Psychiatric/Psychological
Cigarette META	rs1917881	Depression (broad)	Genome-wide association study of depression phenotypes in UK Biobank identifies variants in excitatory synaptic pathways.	1	73309082	rs12129942	2e-07	0.0061	3	Psychiatric/Psychological
Cigarette META	rs10889993	Neuropsychiatric disorders	Integrative analysis of genome-wide association studies identifies novel loci associated with neuropsychiatric disorders.	1	73321797	rs7519251	6e-11	6.544	3	Psychiatric/Psychological
Cigarette META	rs1917881	Insomnia	Genome-wide meta-analysis of insomnia prioritizes genes associated with metabolic and psychiatric pathways.	1	73429853	rs7516673	4e-09	0.007	3	Psychiatric/Psychological
Cigarette META	rs922357123	Self-reported risk-taking behaviour	Genome-wide association study for risk taking propensity indicates shared pathways with body mass index.	1	73446245	rs4233093	5e-09	1.024	3	Psychiatric/Psychological
Cigarette META	rs922357123	Smoking status (ever vs never smokers)	Genome-wide association study for risk taking propensity indicates shared pathways with body mass index.	1	73446245	rs4233093	8e-07	0.0050554	3	Smoking/Nicotine
Cigarette META	rs922357123	Self-reported risk-taking behaviour	Genetics of self-reported risk-taking behaviour, trans-ethnic consistency and relevance to brain gene expression.	1	73446245	rs4233093	3e-08	0.03	3	Psychiatric/Psychological
Cigarette META	rs922357123	Post-traumatic stress disorder (mental health questionnaire or predicted)	Using phenotype risk scores to enhance gene discovery for generalized anxiety disorder and posttraumatic stress disorder.	1	73446245	rs4233093	3e-11	0.0134129	3	Psychiatric/Psychological
Cigarette META	rs922357123	Generalized anxiety disorder (phenotype risk score)	Using phenotype risk scores to enhance gene discovery for generalized anxiety disorder and posttraumatic stress disorder.	1	73446245	rs4233093	1e-08	0.0114495	3	Psychiatric/Psychological
Cigarette META	rs922357123	Depressive symptoms	Multivariate genome-wide analyses of the well-being spectrum.	1	73446704	rs12724536	5e-12	0.00871436	3	Psychiatric/Psychological
Cigarette META	rs1917881	Depression (broad)	Genome-wide association study of depression phenotypes in UK Biobank identifies variants in excitatory synaptic pathways.	1	73516572	rs11210111	5e-08	0.0064	3	Psychiatric/Psychological
Cigarette META	rs12034885	Depression	The Genetic Architecture of Depression in Individuals of East Asian Ancestry: A Genome-Wide Association Study.	1	73525436	rs12037227	1e-08	0.0080935	3	Psychiatric/Psychological
Cigarette META	rs12034885	Insomnia	Genome-wide meta-analysis of insomnia prioritizes genes associated with metabolic and psychiatric pathways.	1	73529275	rs6693460	8e-09	0.005	3	Psychiatric/Psychological
Cigarette META	rs922357123	Decaffeinated coffee consumption or major depression disorder	Shared Genetics and Causality Between Decaffeinated Coffee Consumption and Neuropsychiatric Diseases: A Large-Scale Genome-Wide Cross-Trait Analysis and Mendelian Randomization Analysis.	1	73533199	rs7525662	6e-12	NA	3	Psychiatric/Psychological
Cigarette META	rs922357123	Generalized anxiety disorder (mental health questionnaire or predicted)	Using phenotype risk scores to enhance gene discovery for generalized anxiety disorder and posttraumatic stress disorder.	1	73538351	rs12134194	1e-09	0.0122559	3	Psychiatric/Psychological
Cigarette META	rs922357123	BBQ/grilled meat liking	Large-scale GWAS of food liking reveals genetic determinants and genetic correlations with distinct neurophysiological traits.	1	73554714	rs6424510	2e-09	0.02126	3	Lifestyle/Behavioral
Cigarette META	rs922357123	F-meat liking (derived food-liking factor)	Large-scale GWAS of food liking reveals genetic determinants and genetic correlations with distinct neurophysiological traits.	1	73556893	rs4233100	2e-10	0.07643	3	Lifestyle/Behavioral
Cigarette META	rs922357123	White bread liking	Large-scale GWAS of food liking reveals genetic determinants and genetic correlations with distinct neurophysiological traits.	1	73635313	rs12137388	9e-09	0.02044	3	Lifestyle/Behavioral
Cigarette META	rs922357123	Insomnia	Genome-wide meta-analysis of insomnia prioritizes genes associated with metabolic and psychiatric pathways.	1	73647602	rs12133863	1e-13	0.007	3	Psychiatric/Psychological
Cigarette META	rs12136984	Externalizing behaviour (multivariate analysis)	Multivariate analysis of 1.5 million people identifies genetic associations with traits related to self-regulation and addiction.	1	73651204	rs4274014	1e-21	0.011	3	Psychiatric/Psychological
Cigarette META	rs12034885	Response to antidepressants (symptom improvement)	New insights into the pharmacogenomics of antidepressant response from the GENDEP and STAR*D studies: rare variant analysis and high-density imputation.	1	73651519	rs12034885	3e-06	0.0401	3	Psychiatric/Psychological
Cigarette META	rs922357123	F-highly palatable foods liking (derived food-liking factor)	Large-scale GWAS of food liking reveals genetic determinants and genetic correlations with distinct neurophysiological traits.	1	73652349	rs4649981	6e-11	0.02323	3	Lifestyle/Behavioral
Cigarette META	rs922357123	F-savour/caloric food liking (derived food-liking factor)	Large-scale GWAS of food liking reveals genetic determinants and genetic correlations with distinct neurophysiological traits.	1	73652349	rs4649981	2e-11	0.07761	3	Lifestyle/Behavioral
Cigarette META	rs922357123	F-carbohydrate liking (derived food-liking factor)	Large-scale GWAS of food liking reveals genetic determinants and genetic correlations with distinct neurophysiological traits.	1	73652349	rs4649981	5e-08	0.07605	3	Lifestyle/Behavioral
Cigarette META	rs922357123	Educational attainment	Polygenic prediction of educational attainment within and between families from genome-wide association analyses in 3 million individuals.	1	73654543	rs11210176	9e-12	0.00934786	3	Lifestyle/Behavioral
Cigarette META	rs12136984	Deliberate self-harm	Investigating evidence for a causal association between inflammation and self-harm: A multivariable Mendelian Randomisation study.	1	73655821	rs11210177	3e-06	1.08	3	Psychiatric/Psychological
Cigarette META	rs12136984	Depression (broad)	Genome-wide association study of depression phenotypes in UK Biobank identifies variants in excitatory synaptic pathways.	1	73664022	rs6424532	4e-08	0.0065	3	Psychiatric/Psychological
Cigarette META	rs12136984	Deliberate self-harm	Investigating evidence for a causal association between inflammation and self-harm: A multivariable Mendelian Randomisation study.	1	73668836	rs10890020	5e-06	1.06	3	Psychiatric/Psychological
Cigarette META	rs12136984	Depression	Genome-wide meta-analysis of depression identifies 102 independent variants and highlights the importance of the prefrontal brain regions.	1	73668836	rs10890020	3e-34	1.02669	3	Psychiatric/Psychological
Cigarette META	rs12136984	Deliberate self-harm	Investigating evidence for a causal association between inflammation and self-harm: A multivariable Mendelian Randomisation study.	1	73668882	rs10890021	5e-06	1.07	3	Psychiatric/Psychological
Cigarette META	rs12136984	Deliberate self-harm	Investigating evidence for a causal association between inflammation and self-harm: A multivariable Mendelian Randomisation study.	1	73678454	rs12092858	5e-06	1.06	3	Psychiatric/Psychological
Cigarette META	rs12136984	Deliberate self-harm	Investigating evidence for a causal association between inflammation and self-harm: A multivariable Mendelian Randomisation study.	1	73685994	rs4261072	5e-06	1.03	3	Psychiatric/Psychological
Cigarette META	rs12136984	Deliberate self-harm	Investigating evidence for a causal association between inflammation and self-harm: A multivariable Mendelian Randomisation study.	1	73706712	rs4650205	5e-06	1.06383	3	Psychiatric/Psychological
Cigarette META	rs12136984	Deliberate self-harm	Investigating evidence for a causal association between inflammation and self-harm: A multivariable Mendelian Randomisation study.	1	73715233	rs11210187	4e-06	1	3	Psychiatric/Psychological
Cigarette META	rs12136984	Depressive symptoms	Multivariate genome-wide analyses of the well-being spectrum.	1	73715233	rs11210187	2e-12	0.00906898	3	Psychiatric/Psychological
Cigarette META	rs12136984	Sunburns	Leveraging Polygenic Functional Enrichment to Improve GWAS Power.	1	73715233	rs11210187	4e-11	NA	3	Psychiatric/Psychological
Cigarette META	rs12136984	Deliberate self-harm	Investigating evidence for a causal association between inflammation and self-harm: A multivariable Mendelian Randomisation study.	1	73720577	rs4650206	4e-06	1.06	3	Psychiatric/Psychological
Cigarette META	rs12136984	Age of smoking initiation (MTAG)	Association studies of up to 1.2 million individuals yield new insights into the genetic etiology of tobacco and alcohol use.	1	73720577	rs4650206	5e-16	0.0118597	3	Smoking/Nicotine
Cigarette META	rs12136984	Trauma exposure	Genome-wide gene-environment analyses of major depressive disorder and reported lifetime traumatic experiences in UK Biobank.	1	73722460	rs4074990	4e-07	1.073	3	Psychiatric/Psychological
Cigarette META	rs12136984	Deliberate self-harm	Investigating evidence for a causal association between inflammation and self-harm: A multivariable Mendelian Randomisation study.	1	73722460	rs4074990	4e-06	1.04	3	Psychiatric/Psychological
Cigarette META	rs12136984	Deliberate self-harm	Investigating evidence for a causal association between inflammation and self-harm: A multivariable Mendelian Randomisation study.	1	73725998	rs12136984	5e-06	1.03	3	Psychiatric/Psychological
Cigarette META	rs12136984	Major depressive disorder (MTAG)	Integrative analysis of genome-wide association studies identifies novel loci associated with neuropsychiatric disorders.	1	73725998	rs12136984	9e-15	0.0320598	3	Psychiatric/Psychological
Cigarette META	rs12136984	Post-traumatic stress disorder (phenotype risk score)	Using phenotype risk scores to enhance gene discovery for generalized anxiety disorder and posttraumatic stress disorder.	1	73725998	rs12136984	4e-11	0.0133811	3	Psychiatric/Psychological
Cigarette META	rs12136984	Bipolar disorder (MTAG)	Integrative analysis of genome-wide association studies identifies novel loci associated with neuropsychiatric disorders.	1	73725998	rs12136984	5e-09	0.0638136	3	Psychiatric/Psychological
Cigarette META	rs12136984	Depression	The Australian Genetics of Depression Study: New Risk Loci and Dissecting Heterogeneity Between Subtypes.	1	73725998	rs12136984	7e-17	0.0287	3	Psychiatric/Psychological
Cigarette META	rs12136984	Depressive symptoms (MTAG)	Multi-trait analysis for genome-wide association study of five psychiatric disorders.	1	73736562	rs4571923	4e-11	NA	3	Psychiatric/Psychological
Cigarette META	rs11210247	Autism spectrum disorder or schizophrenia	Meta-analysis of GWAS of over 16,000 individuals with autism spectrum disorder highlights a novel locus at 10q24.32 and a significant overlap with schizophrenia.	1	73749283	rs11210195	4e-09	1.06383	3	Psychiatric/Psychological
Cigarette META	rs11210247	Schizophrenia	Genome-wide association analysis identifies 30 new susceptibility loci for schizophrenia.	1	73749283	rs11210195	2e-09	1.06045	3	Psychiatric/Psychological
Cigarette META	rs11210247	Schizophrenia	Genome-Wide Association Study Detected Novel Susceptibility Genes for Schizophrenia and Shared Trans-Populations/Diseases Genetic Effect.	1	73749283	rs11210195	2e-09	1.05932	3	Psychiatric/Psychological
Cigarette META	rs11210247	Schizophrenia (MTAG)	Integrative analysis of genome-wide association studies identifies novel loci associated with neuropsychiatric disorders.	1	73755783	rs10890030	6e-11	0.0715007	3	Psychiatric/Psychological
Cigarette META	rs12136984	Well-being spectrum (multivariate analysis)	Multivariate genome-wide analyses of the well-being spectrum.	1	73758117	rs7523829	7e-10	0.00566142	3	Psychiatric/Psychological
Cigarette META	rs12136984	Major depressive disorder	Bi-ancestral depression GWAS in the Million Veteran Program and meta-analysis in >1.2 million individuals highlight new therapeutic directions.	1	73758117	rs7523829	2e-24	0.0276	3	Psychiatric/Psychological
Cigarette META	rs11210247	Deliberate self-harm	Investigating evidence for a causal association between inflammation and self-harm: A multivariable Mendelian Randomisation study.	1	73765268	rs28685835	2e-06	1.02	3	Psychiatric/Psychological
Cigarette META	rs11210247	Anxiety	Reproducible Genetic Risk Loci for Anxiety: Results From ∼200,000 Participants in the Million Veteran Program.	1	73768022	rs12023347	9e-09	NA	3	Psychiatric/Psychological
Cigarette META	rs6684973	Schizophrenia	Biological insights from 108 schizophrenia-associated genetic loci.	1	73768366	rs12129573	2e-12	1.078	3	Psychiatric/Psychological
Cigarette META	rs6684973	Schizophrenia	Association of Schizophrenia Risk With Disordered Niacin Metabolism in an Indian Genome-wide Association Study.	1	73768366	rs12129573	7e-10	NA	3	Psychiatric/Psychological
Cigarette META	rs6684973	Depression	Genome-wide association analyses identify 44 risk variants and refine the genetic architecture of major depression.	1	73768366	rs12129573	4e-12	1.04	3	Psychiatric/Psychological
Cigarette META	rs6684973	Anorexia nervosa, attention-deficit/hyperactivity disorder, autism spectrum disorder, bipolar disorder, major depression, obsessive-compulsive disorder, schizophrenia, or Tourette syndrome (pleiotropy)	Genomic Relationships, Novel Loci, and Pleiotropic Mechanisms across Eight Psychiatric Disorders.	1	73768366	rs12129573	5e-17	NA	3	Psychiatric/Psychological
Cigarette META	rs6684973	Schizophrenia	Common schizophrenia alleles are enriched in mutation-intolerant genes and in regions under strong background selection.	1	73768366	rs12129573	9e-15	1.07991	3	Psychiatric/Psychological
Cigarette META	rs6684973	Major depressive disorder or stress-related disorder	Overlapping common genetic architecture between major depressive disorders and anxiety and stress-related disorders.	1	73768366	rs12129573	2e-08	NA	3	Psychiatric/Psychological
Cigarette META	rs6684973	Major depressive disorder	Overlapping common genetic architecture between major depressive disorders and anxiety and stress-related disorders.	1	73768366	rs12129573	5e-09	1.04896	3	Psychiatric/Psychological
Cigarette META	rs6684973	Type 2 diabetes	Susceptibility Loci for Type 2 Diabetes in the Ethnically Endogamous Indian Sindhi Population: A Pooled Blood Genome-Wide Association Study.	1	73768366	rs12129573	9e-21	NA	3	Physical Health/Index
Cigarette META	rs1951361	Insomnia	Genome-wide meta-analysis of insomnia prioritizes genes associated with metabolic and psychiatric pathways.	1	73773043	rs4593766	1e-11	0.006	3	Psychiatric/Psychological
Cigarette META	rs1951361	Insomnia	Genome-wide meta-analysis of insomnia prioritizes genes associated with metabolic and psychiatric pathways.	1	73773048	rs6424545	4e-09	0.007	3	Psychiatric/Psychological
Cigarette META	rs6684973	Schizophrenia	Genome-wide association study of schizophrenia in Ashkenazi Jews.	1	73789324	rs10890032	7e-11	1.07	3	Psychiatric/Psychological
Cigarette META	rs6684973	Schizophrenia	Genome-Wide Association Study Detected Novel Susceptibility Genes for Schizophrenia and Shared Trans-Populations/Diseases Genetic Effect.	1	73789324	rs10890032	1e-09	1.07066	3	Psychiatric/Psychological
Cigarette META	rs6684973	Schizophrenia (MTAG)	Novel loci and potential mechanisms of major depressive disorder, bipolar disorder, and schizophrenia.	1	73789324	rs10890032	6e-11	NA	3	Psychiatric/Psychological
Cigarette META	rs6684973	Major depressive disorder (MTAG)	Novel loci and potential mechanisms of major depressive disorder, bipolar disorder, and schizophrenia.	1	73789324	rs10890032	2e-12	NA	3	Psychiatric/Psychological
Cigarette META	rs6684973	Major depressive disorder or stress-related disorder	Overlapping common genetic architecture between major depressive disorders and anxiety and stress-related disorders.	1	73789324	rs10890032	3e-08	NA	3	Psychiatric/Psychological
Cigarette META	rs1951361	Neuropsychiatric disorders	Integrative analysis of genome-wide association studies identifies novel loci associated with neuropsychiatric disorders.	1	73796006	rs12022895	1e-09	6.109	3	Psychiatric/Psychological
Cigarette META	rs6684973	Smoking status (current vs never)	Genome-wide association study of smoking trajectory and meta-analysis of smoking status in 842,000 individuals.	1	73801632	rs6684973	2e-12	0.935	3	Smoking/Nicotine
Cigarette META	rs11210247	Attention deficit hyperactivity disorder (MTAG)	Multi-trait analysis for genome-wide association study of five psychiatric disorders.	1	73814159	rs10789368	1e-08	NA	3	Psychiatric/Psychological
Cigarette META	rs11210247	Attention deficit hyperactivity disorder (MTAG)	Integrative analysis of genome-wide association studies identifies novel loci associated with neuropsychiatric disorders.	1	73814159	rs10789368	1e-09	0.0733748	3	Psychiatric/Psychological
Cigarette META	rs6684973	Major depressive disorder or stress-related disorder	Overlapping common genetic architecture between major depressive disorders and anxiety and stress-related disorders.	1	73816564	rs1160682	3e-08	NA	3	Psychiatric/Psychological
Cigarette META	rs1951361	Schizophrenia	Genome-wide association analysis identifies 13 new risk loci for schizophrenia.	1	73824909	rs10789369	4e-10	1.095	3	Psychiatric/Psychological
Cigarette META	rs1951361	Smoking initiation (ever regular vs never regular) (MTAG)	Association studies of up to 1.2 million individuals yield new insights into the genetic etiology of tobacco and alcohol use.	1	73824909	rs10789369	4e-27	0.0119275	3	Smoking/Nicotine
Cigarette META	rs1951361	Smoking initiation (ever regular vs never regular)	Association studies of up to 1.2 million individuals yield new insights into the genetic etiology of tobacco and alcohol use.	1	73824909	rs10789369	3e-19	0.0234484	3	Smoking/Nicotine
Cigarette META	rs1951361	Smoking status	Leveraging Polygenic Functional Enrichment to Improve GWAS Power.	1	73829128	rs1923216	4e-13	NA	3	Smoking/Nicotine
Cigarette META	rs11210247	Neuropsychiatric disorders	Integrative analysis of genome-wide association studies identifies novel loci associated with neuropsychiatric disorders.	1	73829223	rs1923217	2e-12	7.027	3	Psychiatric/Psychological
Cigarette META	rs1951361	Smoking status (ever vs never smokers)	Genome-wide association analyses of risk tolerance and risky behaviors in over 1 million individuals identify hundreds of loci and shared genetic influences.	1	73835777	rs2340403	2e-11	0.0140001	3	Smoking/Nicotine
Cigarette META	rs1951361	Age at first birth	Identification of 371 genetic variants for age at first sex and birth linked to externalising behaviour.	1	73837958	rs6677536	4e-08	0.0553	3	Physical Health/Index
Cigarette META	rs1951361	Alcohol use disorder	Genome-wide meta-analysis of problematic alcohol use in 435,563 individuals yields insights into biology and relationships with other traits.	1	73848610	rs61767420	2e-08	5.601	3	Substance Use (non-smoking)
Cigarette META	rs1951361	Problematic alcohol use	Genome-wide meta-analysis of problematic alcohol use in 435,563 individuals yields insights into biology and relationships with other traits.	1	73848610	rs61767420	1e-08	5.714	3	Substance Use (non-smoking)
Cigarette META	rs1951361	Smoking initiation	Genome-wide association study of smoking trajectory and meta-analysis of smoking status in 842,000 individuals.	1	73848631	rs11581459	2e-16	1.03	3	Smoking/Nicotine
Cigarette META	rs1951361	Problematic alcohol use (MTAG)	Genome-wide meta-analysis of problematic alcohol use in 435,563 individuals yields insights into biology and relationships with other traits.	1	73851687	rs6671130	4e-08	0.0116732	3	Substance Use (non-smoking)
Cigarette META	rs1951361	Alcohol consumption (drinks per week) (MTAG)	Association studies of up to 1.2 million individuals yield new insights into the genetic etiology of tobacco and alcohol use.	1	73851687	rs6671130	4e-09	0.00808366	3	Substance Use (non-smoking)
Cigarette META	rs1951361	Educational attainment (years of education)	Gene discovery and polygenic prediction from a genome-wide association study of educational attainment in 1.1 million individuals.	1	73859290	rs11210228	2e-08	0.0105	3	Lifestyle/Behavioral
Cigarette META	rs1951361	Lifetime smoking index	Evidence for causal effects of lifetime smoking on risk for depression and schizophrenia: a Mendelian randomisation study.	1	73860028	rs11210229	2e-16	0.017	3	Smoking/Nicotine
Cigarette META	rs11210247	Deliberate self-harm	Investigating evidence for a causal association between inflammation and self-harm: A multivariable Mendelian Randomisation study.	1	73867436	rs1923242	2e-06	1.04	3	Psychiatric/Psychological
Cigarette META	rs11210247	Migraine	Detection and interpretation of shared genetic influences on 42 human traits.	1	73868386	rs1923243	2e-10	1.049	3	Biomarkers/Medical/Other
Cigarette META	rs1951361	Appendicular lean mass	The genetic architecture of appendicular lean mass characterized by association analysis in the UK Biobank study.	1	73872885	rs7543202	3e-11	0.0129	3	Physical Health/Index
Cigarette META	rs1951361	Smoking initiation (ever regular vs never regular)	Exome Chip Meta-analysis Fine Maps Causal Variants and Elucidates the Genetic Architecture of Rare Coding Variants in Smoking and Alcohol Use.	1	73882478	rs1475064	4e-08	0.0121	3	Smoking/Nicotine
Cigarette META	rs477278	Smoking cessation (MTAG)	Association studies of up to 1.2 million individuals yield new insights into the genetic etiology of tobacco and alcohol use.	1	73882880	rs1475065	1e-12	0.0116659	3	Smoking/Nicotine
Cigarette META	rs11210247	Deliberate self-harm	Investigating evidence for a causal association between inflammation and self-harm: A multivariable Mendelian Randomisation study.	1	73894511	rs12563453	2e-06	1.0101	3	Psychiatric/Psychological
Cigarette META	rs11210247	Response to antidepressants (symptom improvement)	New insights into the pharmacogenomics of antidepressant response from the GENDEP and STAR*D studies: rare variant analysis and high-density imputation.	1	73894768	rs56060088	3e-06	0.0402	3	Psychiatric/Psychological
Cigarette META	rs11210247	Migraine	Meta-analysis of 375,000 individuals identifies 38 susceptibility loci for migraine.	1	73899742	rs1572668	2e-08	1.04	3	Biomarkers/Medical/Other
Cigarette META	rs1951361	Self-reported math ability (MTAG)	Gene discovery and polygenic prediction from a genome-wide association study of educational attainment in 1.1 million individuals.	1	73916648	rs11807366	1e-11	0.0123	3	Lifestyle/Behavioral
Cigarette META	rs1951361	Self-reported math ability	Gene discovery and polygenic prediction from a genome-wide association study of educational attainment in 1.1 million individuals.	1	73916648	rs11807366	3e-09	0.0118	3	Lifestyle/Behavioral
Cigarette META	rs11210247	Insomnia	Genome-wide meta-analysis of insomnia prioritizes genes associated with metabolic and psychiatric pathways.	1	73935978	rs4361942	9e-12	0.008	3	Psychiatric/Psychological
Cigarette META	rs477278	Problematic opioid prescription use	Genome-wide association study of problematic opioid prescription use in 132,113 23andMe research participants of European ancestry.	1	73936360	rs640561	4e-08	5.51	3	Substance Use (non-smoking)
Cigarette META	rs477278	Educational attainment	Polygenic prediction of educational attainment within and between families from genome-wide association analyses in 3 million individuals.	1	73975686	rs10465817	8e-16	0.00862866	3	Lifestyle/Behavioral
Cigarette META	rs477278	Highest math class taken (MTAG)	Gene discovery and polygenic prediction from a genome-wide association study of educational attainment in 1.1 million individuals.	1	73975758	rs7534840	2e-14	0.0129	3	Lifestyle/Behavioral
Cigarette META	rs11210247	Insomnia	Genome-wide meta-analysis of insomnia prioritizes genes associated with metabolic and psychiatric pathways.	1	73977107	rs12026485	4e-17	0.008	3	Psychiatric/Psychological
Cigarette META	rs477278	Highest math class taken	Gene discovery and polygenic prediction from a genome-wide association study of educational attainment in 1.1 million individuals.	1	73983073	rs11210274	2e-11	0.0156	3	Lifestyle/Behavioral
Cigarette META	rs477278	Schizophrenia	Mapping genomic loci implicates genes and synaptic biology in schizophrenia.	1	73988149	rs12042444	7e-19	1.0693	3	Psychiatric/Psychological
Cigarette META	rs1008078	Educational attainment (college completion)	Genome-wide association study identifies 74 loci associated with educational attainment.	1	91189731	rs1008078	5e-09	1.03571	5	Lifestyle/Behavioral
Cigarette META	rs1008078	Educational attainment (years of education)	Genome-wide association study identifies 74 loci associated with educational attainment.	1	91189731	rs1008078	3e-14	0.017238	5	Lifestyle/Behavioral
Cigarette META	rs1008078	Cognitive ability, years of educational attainment or schizophrenia (pleiotropy)	Pleiotropic Meta-Analysis of Cognition, Education, and Schizophrenia Differentiates Roles of Early Neurodevelopmental and Adult Synaptic Pathways.	1	91189731	rs1008078	3e-13	0.0151714	5	Lifestyle/Behavioral
Cigarette META	rs1008078	Smoking initiation (ever regular vs never regular) (MTAG)	Association studies of up to 1.2 million individuals yield new insights into the genetic etiology of tobacco and alcohol use.	1	91189731	rs1008078	2e-27	0.0120276	5	Smoking/Nicotine
Cigarette META	rs1008078	Smoking initiation (ever regular vs never regular)	Association studies of up to 1.2 million individuals yield new insights into the genetic etiology of tobacco and alcohol use.	1	91189731	rs1008078	2e-18	0.0228169	5	Smoking/Nicotine
Cigarette META	rs1008078	Educational attainment (MTAG)	Gene discovery and polygenic prediction from a genome-wide association study of educational attainment in 1.1 million individuals.	1	91189731	rs1008078	6e-41	0.0179	5	Lifestyle/Behavioral
Cigarette META	rs1008078	Educational attainment (years of education)	Gene discovery and polygenic prediction from a genome-wide association study of educational attainment in 1.1 million individuals.	1	91189731	rs1008078	5e-37	0.0182	5	Lifestyle/Behavioral
Cigarette META	rs1008078	Alzheimer's disease or educational attainment (pleiotropy)	Pleiotropic predisposition to Alzheimer's disease and educational attainment: insights from the summary statistics analysis.	1	91189731	rs1008078	6e-11	53.8394	5	Lifestyle/Behavioral
Cigarette META	rs1008078	Household income (MTAG)	Genome-wide analysis identifies molecular systems and 149 genetic loci associated with income.	1	91189933	rs12089815	2e-15	0.0160912	5	Psychiatric/Psychological
Cigarette META	rs1008078	Body mass index	Leveraging Polygenic Functional Enrichment to Improve GWAS Power.	1	91189933	rs12089815	3e-08	NA	5	Physical Health/Index
Cigarette META	rs1008078	Educational attainment (years of education)	Gene discovery and polygenic prediction from a genome-wide association study of educational attainment in 1.1 million individuals.	1	91189933	rs12089815	3e-33	0.0169	5	Lifestyle/Behavioral
Cigarette META	rs1008078	Body mass index	Shared Genetic and Experimental Links between Obesity-Related Traits and Asthma Subtypes in UK Biobank.	1	91189933	rs12089815	7e-09	NA	5	Physical Health/Index
Cigarette META	rs1008078	Smoking status	Leveraging Polygenic Functional Enrichment to Improve GWAS Power.	1	91189933	rs12089815	3e-11	NA	5	Smoking/Nicotine
Cigarette META	rs1008078	Educational attainment	Polygenic prediction of educational attainment within and between families from genome-wide association analyses in 3 million individuals.	1	91189933	rs12089815	1e-69	0.0185277	5	Lifestyle/Behavioral
Cigarette META	rs1008078	Externalizing behaviour (multivariate analysis)	Multivariate analysis of 1.5 million people identifies genetic associations with traits related to self-regulation and addiction.	1	91189933	rs12089815	2e-29	0.014	5	Psychiatric/Psychological
Cigarette META	rs1008078	Lifetime smoking index	Evidence for causal effects of lifetime smoking on risk for depression and schizophrenia: a Mendelian randomisation study.	1	91193049	rs10922907	3e-13	0.015	5	Smoking/Nicotine
Cigarette META	rs1008078	Risk-taking tendency (4-domain principal component model)	Genome-wide association analyses of risk tolerance and risky behaviors in over 1 million individuals identify hundreds of loci and shared genetic influences.	1	91193049	rs10922907	3e-09	0.0153312	5	Psychiatric/Psychological
Cigarette META	rs1008078	Smoking initiation	Genome-wide association study of smoking trajectory and meta-analysis of smoking status in 842,000 individuals.	1	91193049	rs10922907	7e-11	1.023	5	Smoking/Nicotine
Cigarette META	rs1008078	Intelligence (MTAG)	A combined analysis of genetically correlated traits identifies 187 loci and a role for neurogenesis and myelination in intelligence.	1	91193049	rs10922907	2e-12	0.0216741	5	Psychiatric/Psychological
Cigarette META	rs1008078	Cognitive performance (MTAG)	Gene discovery and polygenic prediction from a genome-wide association study of educational attainment in 1.1 million individuals.	1	91193049	rs10922907	3e-16	0.0188	5	Psychiatric/Psychological
Cigarette META	rs1008078	Risk-taking behavior (multivariate analysis)	The Genetic and Neural Substrates of Externalizing Behavior.	1	91193049	rs10922907	6e-12	NA	5	Psychiatric/Psychological
Cigarette META	rs1008078	Smoking cessation (MTAG)	Association studies of up to 1.2 million individuals yield new insights into the genetic etiology of tobacco and alcohol use.	1	91193049	rs10922907	2e-09	0.00936816	5	Smoking/Nicotine
Cigarette META	rs1008078	Self-reported math ability (MTAG)	Gene discovery and polygenic prediction from a genome-wide association study of educational attainment in 1.1 million individuals.	1	91193049	rs10922907	2e-11	0.012	5	Lifestyle/Behavioral
Cigarette META	rs1008078	Lifetime smoking	Genetic Risk for Smoking: Disentangling Interplay Between Genes and Socioeconomic Status.	1	91193049	rs10922907	7e-12	NA	5	Smoking/Nicotine
Cigarette META	rs1008078	Age at first sexual intercourse	Identification of 371 genetic variants for age at first sex and birth linked to externalising behaviour.	1	91193049	rs10922907	2e-24	0.021072	5	Physical Health/Index
Cigarette META	rs1008078	Highest math class taken (MTAG)	Gene discovery and polygenic prediction from a genome-wide association study of educational attainment in 1.1 million individuals.	1	91193049	rs10922907	2e-28	0.0183	5	Lifestyle/Behavioral
Cigarette META	rs1008078	Height	A cross-population atlas of genetic associations for 220 human phenotypes.	1	91193049	rs10922907	2e-08	0.0072	5	Physical Health/Index
Cigarette META	rs1008078	Highest math class taken	Gene discovery and polygenic prediction from a genome-wide association study of educational attainment in 1.1 million individuals.	1	91196099	rs7517629	4e-15	0.0178	5	Lifestyle/Behavioral
Cigarette META	rs1008078	Number of sexual partners	Genome-wide association analyses of risk tolerance and risky behaviors in over 1 million individuals identify hundreds of loci and shared genetic influences.	1	91196176	rs12042107	9e-12	0.0162018	5	Lifestyle/Behavioral
Cigarette META	rs1008078	Smoking status (ever vs never smokers)	Genome-wide association analyses of risk tolerance and risky behaviors in over 1 million individuals identify hundreds of loci and shared genetic influences.	1	91196176	rs12042107	5e-11	0.0142998	5	Smoking/Nicotine
Cigarette META	rs1008078	Educational attainment	Genome-wide association study of cognitive functions and educational attainment in UK Biobank (N=112 151).	1	91196176	rs12042107	7e-09	0.0247903	5	Lifestyle/Behavioral
Cigarette META	rs2166171	Smoking status (current vs never)	Genome-wide association study of smoking trajectory and meta-analysis of smoking status in 842,000 individuals.	1	91206578	rs10801826	2e-08	0.951	5	Smoking/Nicotine
Cigarette META	rs2166171	Educational attainment (years of education)	Leveraging Polygenic Functional Enrichment to Improve GWAS Power.	1	91207757	rs7548936	1e-16	NA	5	Lifestyle/Behavioral
Cigarette META	rs2166171	Adult body size	Use of genetic variation to separate the effects of early and later life adiposity on disease risk: mendelian randomisation study.	1	91207757	rs7548936	2e-09	0.00848296	5	Physical Health/Index
Cigarette META	rs2166171	Opioid use disorder (MTAG)	Genome-wide association study in individuals of European and African ancestry and multi-trait analysis of opioid use disorder identifies 19 independent genome-wide significant risk loci.	1	91208451	rs2166171	5e-09	5.88	5	Substance Use (non-smoking)
Cigarette META	rs2166171	Household income	Genome-wide analysis identifies molecular systems and 149 genetic loci associated with income.	1	91212216	rs6699397	2e-09	0.012195	5	Psychiatric/Psychological
Cigarette META	rs2166171	Waist-hip ratio	Meta-analysis of genome-wide association studies for body fat distribution in 694,649 individuals of European ancestry.	1	91212216	rs6699397	1e-11	0.0118	5	Physical Health/Index
Cigarette META	rs2166171	Waist-hip ratio	Meta-analysis of genome-wide association studies for body fat distribution in 694,649 individuals of European ancestry.	1	91212216	rs6699397	1e-11	0.0118	5	Physical Health/Index
Cigarette META	rs2166171	Age of smoking initiation (MTAG)	Association studies of up to 1.2 million individuals yield new insights into the genetic etiology of tobacco and alcohol use.	1	91212216	rs6699397	3e-17	0.0126997	5	Smoking/Nicotine
Cigarette META	rs2166171	Educational attainment	Genetic Risk for Smoking: Disentangling Interplay Between Genes and Socioeconomic Status.	1	91212216	rs6699397	8e-22	NA	5	Lifestyle/Behavioral
Cigarette META	rs2166171	Noncognitive aspects of educational attainment	Investigating the genetic architecture of noncognitive skills using GWAS-by-subtraction.	1	91214714	rs12133063	2e-13	0.0534253	5	Lifestyle/Behavioral
Cigarette META	rs12122664	Household income (MTAG)	Genome-wide analysis identifies molecular systems and 149 genetic loci associated with income.	1	91220615	rs12122664	3e-10	0.0137507	5	Psychiatric/Psychological
Cigarette META	rs3820500	Self-rated health	Molecular genetic contributions to self-rated health.	1	117848822	rs907662	4e-08	0.027	6	Psychiatric/Psychological
Cigarette META	rs3820500	Neutrophil count	Genome-Wide Association and Mendelian Randomization Analysis Reveal the Causal Relationship Between White Blood Cell Subtypes and Asthma in Africans.	1	117848822	rs907662	5e-18	0.263582	6	Biomarkers/Medical/Other
Cigarette META	rs3820500	Insomnia	Genome-wide meta-analysis of insomnia prioritizes genes associated with metabolic and psychiatric pathways.	1	117926372	rs1768790	3e-13	0.008	6	Psychiatric/Psychological
Cigarette META	rs3820500	Insomnia	Genome-wide meta-analysis of insomnia prioritizes genes associated with metabolic and psychiatric pathways.	1	117926372	rs1768790	3e-10	0.009	6	Psychiatric/Psychological
Cigarette META	rs3820500	Insomnia	Genome-wide analysis of insomnia in 1,331,010 individuals identifies new risk loci and functional pathways.	1	117944435	rs1289939	6e-09	1.04167	6	Psychiatric/Psychological
Cigarette META	rs3820500	Pneumonia	Genome-wide association and HLA region fine-mapping studies identify susceptibility loci for multiple common infections.	1	118013322	rs3820500	3e-06	0.044	6	Biomarkers/Medical/Other
Cigarette META	rs3820500	Smoking initiation (ever regular vs never regular) (MTAG)	Association studies of up to 1.2 million individuals yield new insights into the genetic etiology of tobacco and alcohol use.	1	118013322	rs3820500	2e-10	0.00725812	6	Smoking/Nicotine
Cigarette META	rs17037394	White blood cell count	Multi-ethnic genome-wide association analyses of white blood cell and platelet traits in the Population Architecture using Genomics and Epidemiology (PAGE) study.	1	118026538	rs34368125	2e-22	0.2368	6	Biomarkers/Medical/Other
Cigarette META	rs17037394	White blood cell count	Genome-Wide Association and Mendelian Randomization Analysis Reveal the Causal Relationship Between White Blood Cell Subtypes and Asthma in Africans.	1	118049831	rs1934249	1e-12	0.197645	6	Biomarkers/Medical/Other
Cigarette META	rs17037394	Educational attainment (MTAG)	Gene discovery and polygenic prediction from a genome-wide association study of educational attainment in 1.1 million individuals.	1	118083588	rs2767322	4e-12	0.012	6	Lifestyle/Behavioral
Cigarette META	rs17037394	Highest math class taken	Gene discovery and polygenic prediction from a genome-wide association study of educational attainment in 1.1 million individuals.	1	118083588	rs2767322	2e-10	0.0189	6	Lifestyle/Behavioral
Cigarette META	rs17037394	Highest math class taken (MTAG)	Gene discovery and polygenic prediction from a genome-wide association study of educational attainment in 1.1 million individuals.	1	118083588	rs2767322	5e-11	0.0141	6	Lifestyle/Behavioral
Cigarette META	rs17037394	Educational attainment	Polygenic prediction of educational attainment within and between families from genome-wide association analyses in 3 million individuals.	1	118091602	rs73002120	1e-16	0.0114126	6	Lifestyle/Behavioral
Cigarette META	rs4659700	Supranormal left ventricular ejection fraction	Genetic and phenotypic profiling of supranormal ejection fraction reveals decreased survival and underdiagnosed heart failure.	1	236842077	rs10925197	2e-08	0.14	8	Psychiatric/Psychological
Cigarette META	rs4659700	QRS duration	Genetic analyses of the electrocardiographic QT interval and its components identify additional loci and pathways.	1	236853167	rs4659701	4e-08	0.0165	8	Psychiatric/Psychological
Cigarette META	rs4659700	Age of smoking initiation (MTAG)	Association studies of up to 1.2 million individuals yield new insights into the genetic etiology of tobacco and alcohol use.	1	236854973	rs12142143	2e-09	0.00881325	8	Smoking/Nicotine
Cigarette META	rs4659700	Educational attainment	Polygenic prediction of educational attainment within and between families from genome-wide association analyses in 3 million individuals.	1	236854973	rs12142143	1e-08	0.00601695	8	Lifestyle/Behavioral
Cigarette META	rs4659700	Smoking initiation (ever regular vs never regular) (MTAG)	Association studies of up to 1.2 million individuals yield new insights into the genetic etiology of tobacco and alcohol use.	1	236872829	rs12563365	3e-14	0.00828053	8	Smoking/Nicotine
Cigarette META	rs4659700	Smoking initiation (ever regular vs never regular)	Association studies of up to 1.2 million individuals yield new insights into the genetic etiology of tobacco and alcohol use.	1	236872829	rs12563365	1e-10	0.0165589	8	Smoking/Nicotine
Cigarette META	rs4659700	Externalizing behaviour (multivariate analysis)	Multivariate analysis of 1.5 million people identifies genetic associations with traits related to self-regulation and addiction.	1	236876257	rs4659704	4e-14	0.009	8	Psychiatric/Psychological
Cigarette META	rs3769606	Interleukin-18 levels	Genome-wide Association Study Identifies 27 Loci Influencing Concentrations of Circulating Cytokines and Growth Factors.	2	31854454	rs518600	3e-15	0.1887	11	Psychiatric/Psychological
Cigarette META	rs3769606	Blood protein levels in cardiovascular risk	Mapping of 79 loci for 83 plasma protein biomarkers in cardiovascular disease.	2	31868877	rs693918	8e-22	0.19	11	Physical Health/Index
Cigarette META	rs3769606	Interleukin-18 levels	Genome-wide Association Study Identifies 27 Loci Influencing Concentrations of Circulating Cytokines and Growth Factors.	2	31968142	rs144736172	5e-17	0.2035	11	Psychiatric/Psychological
Cigarette META	rs3769606	Educational attainment	Polygenic prediction of educational attainment within and between families from genome-wide association analyses in 3 million individuals.	2	32262201	rs6748621	3e-09	0.00636238	11	Lifestyle/Behavioral
Cigarette META	rs3769606	Blood protein levels	Common Genetic Polymorphisms Influence Blood Biomarker Measurements in COPD.	2	32278782	rs7577696	1e-11	0.2832	11	Biomarkers/Medical/Other
Cigarette META	rs3769606	Inflammatory biomarkers	Novel gene variants predict serum levels of the cytokines IL-18 and IL-1ra in older adults.	2	32278782	rs7577696	3e-19	0.08	11	Biomarkers/Medical/Other
Cigarette META	rs3769606	Interleukin-18 levels	The Assessment of Interleukin-18 on the Risk of Coronary Heart Disease.	2	32278782	rs7577696	3e-19	0.08	11	Psychiatric/Psychological
Cigarette META	rs3769606	Interleukin-18 levels	Genome-wide association study identifies 16 genomic regions associated with circulating cytokines at birth.	2	32278782	rs7577696	9e-07	0.034	11	Psychiatric/Psychological
Cigarette META	rs3769606	Interleukin-18 levels	Genome-wide Association Study Identifies 27 Loci Influencing Concentrations of Circulating Cytokines and Growth Factors.	2	32311284	rs6747488	1e-20	0.2252	11	Psychiatric/Psychological
Cigarette META	rs3769606	11beta-hydroxyandrosterone glucuronide levels	Genome-wide association studies of metabolites in Finnish men identify disease-relevant loci.	2	32460348	rs212714	3e-11	0.18	11	Biomarkers/Medical/Other
Cigarette META	rs3769606	Interleukin-18 levels	The Assessment of Interleukin-18 on the Risk of Coronary Heart Disease.	2	32489158	rs479333	1e-15	0.07	11	Psychiatric/Psychological
Cigarette META	rs3769606	Interleukin-18 levels	Genome-wide Association Study Identifies 27 Loci Influencing Concentrations of Circulating Cytokines and Growth Factors.	2	32489851	rs385076	2e-22	0.2432	11	Psychiatric/Psychological
Cigarette META	rs3769606	Interleukin-18 levels	Genomic and drug target evaluation of 90 cardiovascular proteins in 30,931 individuals.	2	32489851	rs385076	1e-101	0.2026	11	Psychiatric/Psychological
Cigarette META	rs3769606	Interleukin-18 levels	Genome-wide association study identifies 16 genomic regions associated with circulating cytokines at birth.	2	32494190	rs374743	9e-07	0.0353	11	Psychiatric/Psychological
Cigarette META	rs518853	Alcohol consumption (drinks per week) (MTAG)	Genome-wide meta-analysis of problematic alcohol use in 435,563 individuals yields insights into biology and relationships with other traits.	2	45141218	rs518853	3e-22	0.017128	12	Substance Use (non-smoking)
Cigarette META	rs1004787	Self-reported risk-taking behaviour	Genome-wide association study for risk taking propensity indicates shared pathways with body mass index.	2	45143382	rs542883	2e-08	1.023	12	Psychiatric/Psychological
Cigarette META	rs1004787	Smoking status (ever vs never smokers)	Genome-wide association study for risk taking propensity indicates shared pathways with body mass index.	2	45143382	rs542883	1e-14	0.0079359	12	Smoking/Nicotine
Cigarette META	rs1004787	Self-reported risk-taking behaviour	Genetics of self-reported risk-taking behaviour, trans-ethnic consistency and relevance to brain gene expression.	2	45143382	rs542883	9e-08	0.029	12	Psychiatric/Psychological
Cigarette META	rs1004787	Brain morphology (MOSTest)	Understanding the genetic determinants of the brain with MOSTest.	2	45151616	rs490340	2e-18	NA	12	Biomarkers/Medical/Other
Cigarette META	rs1004787	Subcortical volume (MOSTest)	Understanding the genetic determinants of the brain with MOSTest.	2	45151616	rs490340	4e-15	NA	12	Biomarkers/Medical/Other
Cigarette META	rs1004787	Risk-taking behavior (multivariate analysis)	The Genetic and Neural Substrates of Externalizing Behavior.	2	45151616	rs490340	3e-25	NA	12	Psychiatric/Psychological
Cigarette META	rs1004787	Risk-taking tendency (4-domain principal component model)	Genome-wide association analyses of risk tolerance and risky behaviors in over 1 million individuals identify hundreds of loci and shared genetic influences.	2	45154908	rs528301	3e-16	0.0211616	12	Psychiatric/Psychological
Cigarette META	rs1004787	Alcohol consumption (drinks per week)	Genome-wide association analyses of risk tolerance and risky behaviors in over 1 million individuals identify hundreds of loci and shared genetic influences.	2	45154908	rs528301	1e-19	0.0203862	12	Substance Use (non-smoking)
Cigarette META	rs1004787	Smoking initiation	Meta-analysis of up to 622,409 individuals identifies 40 novel smoking behaviour associated genetic loci.	2	45154908	rs528301	4e-11	0.0136	12	Smoking/Nicotine
Cigarette META	rs1004787	Alcohol consumption (drinks per week)	Exome Chip Meta-analysis Fine Maps Causal Variants and Elucidates the Genetic Architecture of Rare Coding Variants in Smoking and Alcohol Use.	2	45154908	rs528301	7e-17	0.0213	12	Substance Use (non-smoking)
Cigarette META	rs1004787	Smoking initiation (ever regular vs never regular)	Exome Chip Meta-analysis Fine Maps Causal Variants and Elucidates the Genetic Architecture of Rare Coding Variants in Smoking and Alcohol Use.	2	45154908	rs528301	7e-13	0.0165	12	Smoking/Nicotine
Cigarette META	rs1004787	Alcohol and nicotine co-dependence	Genome-wide search for replicable risk gene regions in alcohol and nicotine co-dependence.	2	45154908	rs528301	5e-06	NA	12	Substance Use (non-smoking)
Cigarette META	rs1004787	Lifetime smoking	Genetic Risk for Smoking: Disentangling Interplay Between Genes and Socioeconomic Status.	2	45154908	rs528301	2e-16	NA	12	Smoking/Nicotine
Cigarette META	rs1004787	Lifetime smoking (without educational attainment)	Genetic Risk for Smoking: Disentangling Interplay Between Genes and Socioeconomic Status.	2	45154908	rs528301	1e-13	NA	12	Smoking/Nicotine
Cigarette META	rs1004787	Spicy food liking	Large-scale GWAS of food liking reveals genetic determinants and genetic correlations with distinct neurophysiological traits.	2	45154908	rs528301	6e-18	0.030756	12	Lifestyle/Behavioral
Cigarette META	rs1004787	Curry liking	Large-scale GWAS of food liking reveals genetic determinants and genetic correlations with distinct neurophysiological traits.	2	45154908	rs528301	2e-11	0.023922	12	Lifestyle/Behavioral
Cigarette META	rs4953149	Alcohol consumption (drinks per week)	Association studies of up to 1.2 million individuals yield new insights into the genetic etiology of tobacco and alcohol use.	2	45155276	rs13383034	6e-22	0.014927	12	Substance Use (non-smoking)
Cigarette META	rs4953149	F-sharp flavour liking (derived food-liking factor)	Large-scale GWAS of food liking reveals genetic determinants and genetic correlations with distinct neurophysiological traits.	2	45155276	rs13383034	6e-39	0.125894	12	Lifestyle/Behavioral
Cigarette META	rs4953149	Vegetables liking	Large-scale GWAS of food liking reveals genetic determinants and genetic correlations with distinct neurophysiological traits.	2	45155276	rs13383034	3e-11	0.02553	12	Lifestyle/Behavioral
Cigarette META	rs4953149	Grapefruit liking	Large-scale GWAS of food liking reveals genetic determinants and genetic correlations with distinct neurophysiological traits.	2	45156324	rs13386862	2e-09	0.023092	12	Lifestyle/Behavioral
Cigarette META	rs4953149	Fish- and plant-related diet	Genome-wide association study of dietary intake in the UK biobank study and its associations with schizophrenia and other traits.	2	45157336	rs4953150	2e-08	0.0196837	12	Lifestyle/Behavioral
Cigarette META	rs4953149	Fish- and plant-related diet	Genome-wide association study of dietary intake in the UK biobank study and its associations with schizophrenia and other traits.	2	45157336	rs4953150	6e-14	0.0193152	12	Lifestyle/Behavioral
Cigarette META	rs4953149	Fruit consumption	Genome-wide association study of dietary intake in the UK biobank study and its associations with schizophrenia and other traits.	2	45157336	rs4953150	4e-14	0.0194756	12	Lifestyle/Behavioral
Cigarette META	rs1004787	Smoking status (ever vs never smokers)	Genome-wide association analyses of risk tolerance and risky behaviors in over 1 million individuals identify hundreds of loci and shared genetic influences.	2	45159091	rs1004787	4e-16	0.0176616	12	Smoking/Nicotine
Cigarette META	rs1004787	Smoking status (current vs never)	Genome-wide association study of smoking trajectory and meta-analysis of smoking status in 842,000 individuals.	2	45159091	rs1004787	4e-08	1.052	12	Smoking/Nicotine
Cigarette META	rs1004787	Smoking initiation	Genome-wide association study of smoking trajectory and meta-analysis of smoking status in 842,000 individuals.	2	45159091	rs1004787	7e-22	0.967	12	Smoking/Nicotine
Cigarette META	rs1004787	Smoking status (ever vs never smokers)	Minimal phenotyping yields genome-wide association signals of low specificity for major depression.	2	45159091	rs1004787	9e-11	1.03338	12	Smoking/Nicotine
Cigarette META	rs1004787	Longevity	A Prospective Analysis of Genetic Variants Associated with Human Lifespan.	2	45159091	rs1004787	6e-06	0.009248	12	Lifestyle/Behavioral
Cigarette META	rs1004787	Bitter alcoholic beverage consumption	A genome-wide association study of bitter and sweet beverage consumption.	2	45159091	rs1004787	2e-17	0.0087	12	Substance Use (non-smoking)
Cigarette META	rs1004787	Alcohol consumption (drinks per week) (MTAG)	Association studies of up to 1.2 million individuals yield new insights into the genetic etiology of tobacco and alcohol use.	2	45159091	rs1004787	5e-32	0.0157003	12	Substance Use (non-smoking)
Cigarette META	rs1004787	Smoking initiation (ever regular vs never regular) (MTAG)	Association studies of up to 1.2 million individuals yield new insights into the genetic etiology of tobacco and alcohol use.	2	45159091	rs1004787	5e-43	0.0149653	12	Smoking/Nicotine
Cigarette META	rs1004787	Cannabis smoking or cigarette smoking or schizophrenia	Genome-wide identification of the shared genetic basis of cannabis and cigarette smoking and schizophrenia implicates NCAM1 and neuronal abnormality.	2	45159091	rs1004787	7e-11	NA	12	Smoking/Nicotine
Cigarette META	rs1004787	Alcohol consumption	New alcohol-related genes suggest shared genetic mechanisms with neuropsychiatric disorders.	2	45159091	rs1004787	7e-17	0.009	12	Substance Use (non-smoking)
Cigarette META	rs1004787	Smoking initiation (ever regular vs never regular)	Association studies of up to 1.2 million individuals yield new insights into the genetic etiology of tobacco and alcohol use.	2	45159091	rs1004787	1e-28	0.0284143	12	Smoking/Nicotine
Cigarette META	rs1004787	Alcohol consumption (drinks per week)	Association studies of up to 1.2 million individuals yield new insights into the genetic etiology of tobacco and alcohol use.	2	45159091	rs1004787	8e-09	0.00844283	12	Substance Use (non-smoking)
Cigarette META	rs1004787	Age of smoking initiation (MTAG)	Association studies of up to 1.2 million individuals yield new insights into the genetic etiology of tobacco and alcohol use.	2	45159091	rs1004787	2e-17	0.0125114	12	Smoking/Nicotine
Cigarette META	rs1004787	Vertex-wise cortical thickness	The genetic architecture of human cortical folding.	2	45159091	rs1004787	6e-12	6.89	12	Biomarkers/Medical/Other
Cigarette META	rs1004787	Smoking status	Leveraging Polygenic Functional Enrichment to Improve GWAS Power.	2	45159091	rs1004787	9e-19	NA	12	Smoking/Nicotine
Cigarette META	rs1004787	Smoking cessation (MTAG)	Association studies of up to 1.2 million individuals yield new insights into the genetic etiology of tobacco and alcohol use.	2	45159091	rs1004787	3e-13	0.0113736	12	Smoking/Nicotine
Cigarette META	rs1004787	Horseradish liking	Large-scale GWAS of food liking reveals genetic determinants and genetic correlations with distinct neurophysiological traits.	2	45159091	rs1004787	4e-43	0.050124	12	Lifestyle/Behavioral
Cigarette META	rs1004787	Externalizing behaviour (multivariate analysis)	Multivariate analysis of 1.5 million people identifies genetic associations with traits related to self-regulation and addiction.	2	45159091	rs1004787	1e-32	0.014	12	Psychiatric/Psychological
Cigarette META	rs1004787	Educational attainment	Polygenic prediction of educational attainment within and between families from genome-wide association analyses in 3 million individuals.	2	45159091	rs1004787	9e-17	0.00875926	12	Lifestyle/Behavioral
Cigarette META	rs4953149	Risk-taking behavior (multivariate analysis)	The Genetic and Neural Substrates of Externalizing Behavior.	2	45160808	rs733872	5e-11	NA	12	Psychiatric/Psychological
Cigarette META	rs1004787	Brain morphology (MOSTest)	Boosting Schizophrenia Genetics by Utilizing Genetic Overlap With Brain Morphology.	2	45165389	rs1561227	2e-23	NA	12	Biomarkers/Medical/Other
Cigarette META	rs1004787	Educational attainment (MTAG)	Gene discovery and polygenic prediction from a genome-wide association study of educational attainment in 1.1 million individuals.	2	45167886	rs741813	4e-09	0.0078	12	Lifestyle/Behavioral
Cigarette META	rs1004787	Highest math class taken (MTAG)	Gene discovery and polygenic prediction from a genome-wide association study of educational attainment in 1.1 million individuals.	2	45167886	rs741813	3e-08	0.0092	12	Lifestyle/Behavioral
Cigarette META	rs1004787	Menarche (age at onset)	Leveraging Polygenic Functional Enrichment to Improve GWAS Power.	2	45175289	rs338070	4e-08	NA	12	Physical Health/Index
Cigarette META	rs534567	Adventurousness	Genome-wide association analyses of risk tolerance and risky behaviors in over 1 million individuals identify hundreds of loci and shared genetic influences.	2	45175521	rs534567	3e-18	0.0172026	12	Psychiatric/Psychological
Cigarette META	rs534567	General risk tolerance (MTAG)	Genome-wide association analyses of risk tolerance and risky behaviors in over 1 million individuals identify hundreds of loci and shared genetic influences.	2	45175585	rs173076	2e-16	0.0099	12	Psychiatric/Psychological
Cigarette META	rs13406667	Smoking status (ever vs never smokers)	Genome-wide association analyses of risk tolerance and risky behaviors in over 1 million individuals identify hundreds of loci and shared genetic influences.	2	59301572	rs17049905	5e-10	0.0203961	13	Smoking/Nicotine
Cigarette META	rs2668733	Educational attainment (MTAG)	Gene discovery and polygenic prediction from a genome-wide association study of educational attainment in 1.1 million individuals.	2	60470926	rs359233	3e-08	0.0075	14	Lifestyle/Behavioral
Cigarette META	rs2668733	Educational attainment	Polygenic prediction of educational attainment within and between families from genome-wide association analyses in 3 million individuals.	2	60470926	rs359233	3e-21	0.0102384	14	Lifestyle/Behavioral
Cigarette META	rs2668733	Body mass index	Shared Genetic and Experimental Links between Obesity-Related Traits and Asthma Subtypes in UK Biobank.	2	60471409	rs359234	2e-09	NA	14	Physical Health/Index
Cigarette META	rs2668733	Lifetime smoking index	Evidence for causal effects of lifetime smoking on risk for depression and schizophrenia: a Mendelian randomisation study.	2	60475509	rs359243	1e-09	0.013	14	Smoking/Nicotine
Cigarette META	rs2668733	General risk tolerance (MTAG)	Genome-wide association analyses of risk tolerance and risky behaviors in over 1 million individuals identify hundreds of loci and shared genetic influences.	2	60475509	rs359243	8e-11	0.0079	14	Psychiatric/Psychological
Cigarette META	rs2668733	Age at first sexual intercourse	Identification of 371 genetic variants for age at first sex and birth linked to externalising behaviour.	2	60475509	rs359243	1e-23	0.0212518	14	Physical Health/Index
Cigarette META	rs2668733	Smoking initiation (ever regular vs never regular) (MTAG)	Association studies of up to 1.2 million individuals yield new insights into the genetic etiology of tobacco and alcohol use.	2	60477052	rs359247	1e-21	0.0106962	14	Smoking/Nicotine
Cigarette META	rs2668733	Insomnia	Genome-wide meta-analysis of insomnia prioritizes genes associated with metabolic and psychiatric pathways.	2	60477052	rs359247	3e-18	0.008	14	Psychiatric/Psychological
Cigarette META	rs2668733	Smoking initiation (ever regular vs never regular)	Association studies of up to 1.2 million individuals yield new insights into the genetic etiology of tobacco and alcohol use.	2	60477052	rs359247	1e-16	0.0220304	14	Smoking/Nicotine
Cigarette META	rs2668733	Age of smoking initiation (MTAG)	Association studies of up to 1.2 million individuals yield new insights into the genetic etiology of tobacco and alcohol use.	2	60477052	rs359247	6e-16	0.0122891	14	Smoking/Nicotine
Cigarette META	rs2668733	Insomnia	Genome-wide meta-analysis of insomnia prioritizes genes associated with metabolic and psychiatric pathways.	2	60477052	rs359247	6e-15	0.01	14	Psychiatric/Psychological
Cigarette META	rs2668733	Smoking cessation (MTAG)	Association studies of up to 1.2 million individuals yield new insights into the genetic etiology of tobacco and alcohol use.	2	60481644	rs359252	4e-09	0.00928041	14	Smoking/Nicotine
Cigarette META	rs2668733	Cigarettes smoked per day (MTAG)	Association studies of up to 1.2 million individuals yield new insights into the genetic etiology of tobacco and alcohol use.	2	60481956	rs359253	1e-09	0.013783	14	Smoking/Nicotine
Cigarette META	rs2668733	Refractive error	Meta-analysis of 542,934 subjects of European ancestry identifies new genes and mechanisms predisposing to refractive error and myopia.	2	60486936	rs359260	2e-11	NA	14	Physical Health/Index
Cigarette META	rs2668733	Schizophrenia	Genome-wide association analysis identifies 30 new susceptibility loci for schizophrenia.	2	60486936	rs359260	7e-07	1.12	14	Psychiatric/Psychological
Cigarette META	rs2668733	Schizophrenia	Genome-Wide Association Study Detected Novel Susceptibility Genes for Schizophrenia and Shared Trans-Populations/Diseases Genetic Effect.	2	60486936	rs359260	1e-08	1.126	14	Psychiatric/Psychological
Cigarette META	rs2668733	Externalizing behaviour (multivariate analysis)	Multivariate analysis of 1.5 million people identifies genetic associations with traits related to self-regulation and addiction.	2	60487016	rs2668733	9e-29	0.014	14	Psychiatric/Psychological
Cigarette META	rs2668733	Risk-taking tendency (4-domain principal component model)	Genome-wide association analyses of risk tolerance and risky behaviors in over 1 million individuals identify hundreds of loci and shared genetic influences.	2	60490738	rs10174860	8e-12	0.0178364	14	Psychiatric/Psychological
Cigarette META	rs2668733	Blood protein levels in cardiovascular risk	Mapping of 79 loci for 83 plasma protein biomarkers in cardiovascular disease.	2	60493485	rs4672375	8e-19	0.17	14	Physical Health/Index
Cigarette META	rs2668733	Galanin peptide levels	Genomic and drug target evaluation of 90 cardiovascular proteins in 30,931 individuals.	2	60493485	rs4672375	5e-59	0.1702	14	Biomarkers/Medical/Other
Cigarette META	rs2668733	Number of sexual partners	Genome-wide association analyses of risk tolerance and risky behaviors in over 1 million individuals identify hundreds of loci and shared genetic influences.	2	60495038	rs4671379	2e-11	0.0161252	14	Lifestyle/Behavioral
Cigarette META	rs2668733	Lifetime smoking	Genetic Risk for Smoking: Disentangling Interplay Between Genes and Socioeconomic Status.	2	60495874	rs7582445	3e-10	NA	14	Smoking/Nicotine
Cigarette META	rs2668733	Smoking status (ever vs never smokers)	Minimal phenotyping yields genome-wide association signals of low specificity for major depression.	2	60496910	rs4671381	5e-08	1.02796	14	Smoking/Nicotine
Cigarette META	rs2668733	Insomnia	Genome-wide analysis of insomnia in 1,331,010 individuals identifies new risk loci and functional pathways.	2	60521311	rs6545798	1e-11	1.04167	14	Psychiatric/Psychological
Cigarette META	rs3087898	Triglyceride levels	The power of genetic diversity in genome-wide association studies of lipids.	2	61735446	rs766448	4e-11	NA	15	Biomarkers/Medical/Other
Cigarette META	rs3087898	Triglyceride levels	The power of genetic diversity in genome-wide association studies of lipids.	2	61765074	rs3087898	9e-09	0.00993216	15	Biomarkers/Medical/Other
Cigarette META	rs3087898	Brain morphology (MOSTest)	Boosting Schizophrenia Genetics by Utilizing Genetic Overlap With Brain Morphology.	2	61782849	rs778760	3e-10	NA	15	Biomarkers/Medical/Other
Cigarette META	rs75204040	Number of sexual partners	Genome-wide association analyses of risk tolerance and risky behaviors in over 1 million individuals identify hundreds of loci and shared genetic influences.	2	62769988	rs12613959	3e-09	0.0216688	16	Lifestyle/Behavioral
Cigarette META	rs75204040	Prostate cancer	Pan-cancer study detects genetic risk variants and shared genetic basis in two large cohorts.	2	62780325	rs75204040	6e-08	1.12473	16	Biomarkers/Medical/Other
Cigarette META	rs6752675	Feeling nervous	Item-level analyses reveal genetic heterogeneity in neuroticism.	2	104064726	rs1368549	1e-13	7.43	17	Psychiatric/Psychological
Cigarette META	rs6752675	Age at first sexual intercourse	Physical and neurobehavioral determinants of reproductive onset and success.	2	104069183	rs1040124	3e-08	0.0218027	17	Physical Health/Index
Cigarette META	rs6752675	Reaction time	Study of 300,486 individuals identifies 148 independent genetic loci influencing general cognitive function.	2	104069784	rs266067	3e-09	0.010444	17	Psychiatric/Psychological
Cigarette META	rs6752675	Worry	Meta-analysis of genome-wide association studies for neuroticism in 449,484 individuals identifies novel genetic loci and pathways.	2	104072110	rs2672852	9e-09	0.0137	17	Psychiatric/Psychological
Cigarette META	rs6752675	Anxiety/tension (special factor of neuroticism)	Genetic contributions to two special factors of neuroticism are associated with affluence, higher intelligence, better health, and longer life.	2	104072110	rs2672852	3e-13	0.011189	17	Psychiatric/Psychological
Cigarette META	rs6752675	Smoking initiation (ever regular vs never regular) (MTAG)	Association studies of up to 1.2 million individuals yield new insights into the genetic etiology of tobacco and alcohol use.	2	104076420	rs266069	4e-41	0.0144685	17	Smoking/Nicotine
Cigarette META	rs6752675	Smoking status (ever vs never smokers)	Genome-wide association analyses of risk tolerance and risky behaviors in over 1 million individuals identify hundreds of loci and shared genetic influences.	2	104078655	rs1368550	1e-21	0.019237	17	Smoking/Nicotine
Cigarette META	rs264923	Externalizing behaviour (multivariate analysis)	Multivariate analysis of 1.5 million people identifies genetic associations with traits related to self-regulation and addiction.	2	104086428	rs266058	2e-38	0.016	17	Psychiatric/Psychological
Cigarette META	rs6752675	Pneumonia	Genome-wide association and HLA region fine-mapping studies identify susceptibility loci for multiple common infections.	2	104089943	rs1093422	9e-06	0.0419	17	Biomarkers/Medical/Other
Cigarette META	rs264923	Photic sneeze reflex	Detection and interpretation of shared genetic influences on 42 human traits.	2	104090213	rs266053	3e-08	1.06	17	Biomarkers/Medical/Other
Cigarette META	rs264923	Fruit consumption	Genome-wide association study of dietary intake in the UK biobank study and its associations with schizophrenia and other traits.	2	104094008	rs817223	8e-09	0.0140315	17	Lifestyle/Behavioral
Cigarette META	rs264923	Cannabis smoking or cigarette smoking or schizophrenia	Genome-wide identification of the shared genetic basis of cannabis and cigarette smoking and schizophrenia implicates NCAM1 and neuronal abnormality.	2	104097914	rs1579547	5e-14	NA	17	Smoking/Nicotine
Cigarette META	rs264943	Fish- and plant-related diet	Genome-wide association study of dietary intake in the UK biobank study and its associations with schizophrenia and other traits.	2	104099833	rs6756149	7e-11	0.015856	17	Lifestyle/Behavioral
Cigarette META	rs264923	Smoking initiation	Genome-wide association study of smoking trajectory and meta-analysis of smoking status in 842,000 individuals.	2	104126983	rs1901477	1e-15	0.972	17	Smoking/Nicotine
Cigarette META	rs264923	Smoking initiation (ever regular vs never regular)	Association studies of up to 1.2 million individuals yield new insights into the genetic etiology of tobacco and alcohol use.	2	104126983	rs1901477	2e-31	0.030437	17	Smoking/Nicotine
Cigarette META	rs264923	Problematic alcohol use	Genome-wide meta-analysis of problematic alcohol use in 435,563 individuals yields insights into biology and relationships with other traits.	2	104134432	rs9679319	2e-09	6.01	17	Substance Use (non-smoking)
Cigarette META	rs952031	Vertex-wise cortical thickness	The genetic architecture of human cortical folding.	2	104149470	rs1597745	4e-08	5.49	17	Biomarkers/Medical/Other
Cigarette META	rs264943	Smoking initiation (ever regular vs never regular)	Exome Chip Meta-analysis Fine Maps Causal Variants and Elucidates the Genetic Architecture of Rare Coding Variants in Smoking and Alcohol Use.	2	104150791	rs6720941	6e-16	0.0185	17	Smoking/Nicotine
Cigarette META	rs6752675	Smoking initiation	Meta-analysis of up to 622,409 individuals identifies 40 novel smoking behaviour associated genetic loci.	2	104150891	rs6738833	9e-14	0.018	17	Smoking/Nicotine
Cigarette META	rs264923	Water consumption (glasses per day) (UKB data field 1528)	Comprehensive genomic analysis of dietary habits in UK Biobank identifies hundreds of genetic associations.	2	104159202	rs2198234	8e-14	0.0156623	17	Lifestyle/Behavioral
Cigarette META	rs264923	F-cooking vegetables liking (derived food-liking factor)	Large-scale GWAS of food liking reveals genetic determinants and genetic correlations with distinct neurophysiological traits.	2	104160383	rs10168817	1e-08	0.062936	17	Lifestyle/Behavioral
Cigarette META	rs264923	F-vegetarian liking (derived food-liking factor)	Large-scale GWAS of food liking reveals genetic determinants and genetic correlations with distinct neurophysiological traits.	2	104160383	rs10168817	4e-10	0.069298	17	Lifestyle/Behavioral
Cigarette META	rs264923	Feeling nervous	Item-level analyses reveal genetic heterogeneity in neuroticism.	2	104164950	rs4851031	2e-09	6	17	Psychiatric/Psychological
Cigarette META	rs264943	Anxiety/tension (special factor of neuroticism)	Genetic contributions to two special factors of neuroticism are associated with affluence, higher intelligence, better health, and longer life.	2	104179699	rs10174328	1e-08	0.0086489	17	Psychiatric/Psychological
Cigarette META	rs264923	Age of smoking initiation (MTAG)	Association studies of up to 1.2 million individuals yield new insights into the genetic etiology of tobacco and alcohol use.	2	104204520	rs1869073	5e-22	0.0142545	17	Smoking/Nicotine
Cigarette META	rs264923	Attention deficit hyperactivity disorder or autism spectrum disorder or intelligence (pleiotropy)	Genetic Relationships between Attention-Deficit/Hyperactivity Disorder, Autism Spectrum Disorder, and Intelligence.	2	104240205	rs11123965	3e-08	NA	17	Psychiatric/Psychological
Cigarette META	rs264923	Smoking status (ever vs never smokers)	Minimal phenotyping yields genome-wide association signals of low specificity for major depression.	2	104267572	rs67716713	5e-11	1.03348	17	Smoking/Nicotine
Cigarette META	rs264923	Smoking status	Leveraging Polygenic Functional Enrichment to Improve GWAS Power.	2	104268285	rs264974	9e-17	NA	17	Smoking/Nicotine
Cigarette META	rs264923	Reaction time	Study of 300,486 individuals identifies 148 independent genetic loci influencing general cognitive function.	2	104269262	rs264979	6e-13	0.012573	17	Psychiatric/Psychological
Cigarette META	rs264923	Reaction time	A general dimension of genetic sharing across diverse cognitive traits inferred from molecular data.	2	104269262	rs264979	6e-13	NA	17	Psychiatric/Psychological
Cigarette META	rs264923	Lifetime smoking	Genetic Risk for Smoking: Disentangling Interplay Between Genes and Socioeconomic Status.	2	104273554	rs264921	1e-17	NA	17	Smoking/Nicotine
Cigarette META	rs264923	Lifetime smoking (without educational attainment)	Genetic Risk for Smoking: Disentangling Interplay Between Genes and Socioeconomic Status.	2	104273554	rs264921	1e-12	NA	17	Smoking/Nicotine
Cigarette META	rs264923	Feeling nervous	Item-level analyses reveal genetic heterogeneity in neuroticism.	2	104275976	rs264923	6e-09	5.82	17	Psychiatric/Psychological
Cigarette META	rs264943	HIV-1 viral setpoint	Genomewide association study for determinants of HIV-1 acquisition and viral set point in HIV-1 serodiscordant couples with quantified virus exposure.	2	104298541	rs264943	7e-06	NA	17	Biomarkers/Medical/Other
Cigarette META	rs650576	Smoking cessation (MTAG)	Association studies of up to 1.2 million individuals yield new insights into the genetic etiology of tobacco and alcohol use.	2	104303311	rs264952	5e-14	0.0115881	17	Smoking/Nicotine
Cigarette META	rs650576	Body mass index	Meta-analysis of genome-wide association studies for body fat distribution in 694,649 individuals of European ancestry.	2	104308545	rs264962	2e-12	0.0119	17	Physical Health/Index
Cigarette META	rs650576	Body mass index	Meta-analysis of genome-wide association studies for body fat distribution in 694,649 individuals of European ancestry.	2	104308545	rs264962	2e-12	0.0119	17	Physical Health/Index
Cigarette META	rs264943	F-savoury food liking (derived food-liking factor)	Large-scale GWAS of food liking reveals genetic determinants and genetic correlations with distinct neurophysiological traits.	2	104319974	rs921966	4e-10	0.0739	17	Lifestyle/Behavioral
Cigarette META	rs650576	Vegetable consumption	Observational or Genetically Predicted Higher Vegetable Intake and Kidney Function Impairment: An Integrated Population-Scale Cross-Sectional Analysis and Mendelian Randomization Study.	2	104333462	rs1598778	6e-09	0.011	17	Lifestyle/Behavioral
Cigarette META	rs264943	Reaction time	Study of 300,486 individuals identifies 148 independent genetic loci influencing general cognitive function.	2	104354232	rs12712181	5e-09	0.010198	17	Psychiatric/Psychological
Cigarette META	rs650576	Noncognitive aspects of educational attainment	Investigating the genetic architecture of noncognitive skills using GWAS-by-subtraction.	2	104361420	rs9308868	2e-08	0.0394308	17	Lifestyle/Behavioral
Cigarette META	rs264943	F-sauces liking (derived food-liking factor)	Large-scale GWAS of food liking reveals genetic determinants and genetic correlations with distinct neurophysiological traits.	2	104387855	rs671722	7e-09	0.08135	17	Lifestyle/Behavioral
Cigarette META	rs952031	Insomnia	Genome-wide analysis of insomnia in 1,331,010 individuals identifies new risk loci and functional pathways.	2	104412924	rs72820274	1e-08	1.035	17	Psychiatric/Psychological
Cigarette META	rs952031	Body mass index	A cross-population atlas of genetic associations for 220 human phenotypes.	2	104412924	rs72820274	6e-12	0.0163	17	Physical Health/Index
Cigarette META	rs952031	Weight	A cross-population atlas of genetic associations for 220 human phenotypes.	2	104412924	rs72820274	8e-09	0.0121	17	Physical Health/Index
Cigarette META	rs952031	Body mass index	Leveraging Polygenic Functional Enrichment to Improve GWAS Power.	2	104420858	rs6707445	1e-12	NA	17	Physical Health/Index
Cigarette META	rs952031	Leisure screen time	Genome-wide association analyses of physical activity and sedentary behavior provide insights into underlying mechanisms and roles in disease prevention.	2	104433256	rs62151809	4e-09	0.023	17	Lifestyle/Behavioral
Cigarette META	rs2570497	Educational attainment (years of education)	Leveraging Polygenic Functional Enrichment to Improve GWAS Power.	2	104441546	rs2570497	9e-11	NA	17	Lifestyle/Behavioral
Cigarette META	rs2570497	Educational attainment (years of education)	Gene discovery and polygenic prediction from a genome-wide association study of educational attainment in 1.1 million individuals.	2	104441546	rs2570497	1e-16	0.0121	17	Lifestyle/Behavioral
Cigarette META	rs2570497	Educational attainment	Genetic Risk for Smoking: Disentangling Interplay Between Genes and Socioeconomic Status.	2	104441546	rs2570497	8e-11	NA	17	Lifestyle/Behavioral
Cigarette META	rs2570497	Sun-seeking behavior	Looking for Sunshine: Genetic Predisposition to Sun-Seeking in 265,000 Individuals of European Ancestry.	2	104441546	rs2570497	2e-08	NA	17	Biomarkers/Medical/Other
Cigarette META	rs2570497	Educational attainment (MTAG)	Gene discovery and polygenic prediction from a genome-wide association study of educational attainment in 1.1 million individuals.	2	104441546	rs2570497	2e-18	0.0119	17	Lifestyle/Behavioral
Cigarette META	rs2570492	Childhood aggressive behavior	Genetic association study of childhood aggression across raters, instruments, and age.	2	104442942	rs2570496	7e-06	0.011421	17	Psychiatric/Psychological
Cigarette META	rs2570492	Refractive error	Meta-analysis of 542,934 subjects of European ancestry identifies new genes and mechanisms predisposing to refractive error and myopia.	2	104443942	rs2570495	5e-15	NA	17	Physical Health/Index
Cigarette META	rs2570492	Highest math class taken (MTAG)	Gene discovery and polygenic prediction from a genome-wide association study of educational attainment in 1.1 million individuals.	2	104443942	rs2570495	8e-15	0.013	17	Lifestyle/Behavioral
Cigarette META	rs2570492	Educational attainment	Polygenic prediction of educational attainment within and between families from genome-wide association analyses in 3 million individuals.	2	104447905	rs2570492	6e-34	0.012994	17	Lifestyle/Behavioral
Cigarette META	rs2570492	Highest math class taken	Gene discovery and polygenic prediction from a genome-wide association study of educational attainment in 1.1 million individuals.	2	104451134	rs1550536	2e-08	0.013	17	Lifestyle/Behavioral
Cigarette META	rs952031	Lifetime smoking index	Evidence for causal effects of lifetime smoking on risk for depression and schizophrenia: a Mendelian randomisation study.	2	104469564	rs2678670	3e-10	0.013	17	Smoking/Nicotine
Cigarette META	rs952031	Smoking status (current vs never)	Genome-wide association study of smoking trajectory and meta-analysis of smoking status in 842,000 individuals.	2	104479862	rs1441102	5e-08	0.95	17	Smoking/Nicotine
Cigarette META	rs952031	Reaction time	Study of 300,486 individuals identifies 148 independent genetic loci influencing general cognitive function.	2	104479862	rs1441102	5e-08	0.0095365	17	Psychiatric/Psychological
Cigarette META	rs952031	Depressive symptoms	Multivariate genome-wide analyses of the well-being spectrum.	2	104479862	rs1441102	4e-08	0.007038	17	Psychiatric/Psychological
Cigarette META	rs13429686	Educational attainment	Polygenic prediction of educational attainment within and between families from genome-wide association analyses in 3 million individuals.	2	105925165	rs13429686	2e-20	0.0145425	18	Lifestyle/Behavioral
Cigarette META	rs13429686	Lifetime smoking index	Evidence for causal effects of lifetime smoking on risk for depression and schizophrenia: a Mendelian randomisation study.	2	105973094	rs62155874	5e-16	0.024	18	Smoking/Nicotine
Cigarette META	rs10432351	Eosinophil counts	Trans-ethnic and Ancestry-Specific Blood-Cell Genetics in 746,667 Individuals from 5 Global Populations.	2	145400317	rs1427499	1e-17	0.018666	20	Biomarkers/Medical/Other
Cigarette META	rs10432351	Basophil count	Trans-ethnic and Ancestry-Specific Blood-Cell Genetics in 746,667 Individuals from 5 Global Populations.	2	145400317	rs1427499	2e-20	0.021037	20	Biomarkers/Medical/Other
Cigarette META	rs10432351	Eosinophil counts	The Polygenic and Monogenic Basis of Blood Traits and Diseases.	2	145400317	rs1427499	3e-14	0.0184784	20	Biomarkers/Medical/Other
Cigarette META	rs10432351	Eosinophil counts	Trans-ethnic and Ancestry-Specific Blood-Cell Genetics in 746,667 Individuals from 5 Global Populations.	2	145400317	rs1427499	4e-18	NA	20	Biomarkers/Medical/Other
Cigarette META	rs10432351	Smoking status (ever vs never smokers)	Minimal phenotyping yields genome-wide association signals of low specificity for major depression.	2	145400317	rs1427499	2e-14	1.043	20	Smoking/Nicotine
Cigarette META	rs10432351	Smoking initiation (ever regular vs never regular)	Exome Chip Meta-analysis Fine Maps Causal Variants and Elucidates the Genetic Architecture of Rare Coding Variants in Smoking and Alcohol Use.	2	145400317	rs1427499	3e-10	0.0159	20	Smoking/Nicotine
Cigarette META	rs10432351	Smoking initiation (ever regular vs never regular) (MTAG)	Association studies of up to 1.2 million individuals yield new insights into the genetic etiology of tobacco and alcohol use.	2	145400317	rs1427499	2e-22	0.0116019	20	Smoking/Nicotine
Cigarette META	rs10432351	Eosinophil counts	Leveraging Polygenic Functional Enrichment to Improve GWAS Power.	2	145400317	rs1427499	2e-15	NA	20	Biomarkers/Medical/Other
Cigarette META	rs10432351	Retinal nerve fibre layer thickness or ganglion cell inner plexiform layer thickness (MTAG)	Genetic variation affects morphological retinal phenotypes extracted from UK Biobank optical coherence tomography images.	2	145442190	rs980772	5e-08	0.21	20	Biomarkers/Medical/Other
Cigarette META	rs10432351	Retinal nerve fibre layer (RNFL) thickness	Genetic variation affects morphological retinal phenotypes extracted from UK Biobank optical coherence tomography images.	2	145442190	rs980772	5e-08	0.21	20	Biomarkers/Medical/Other
Cigarette META	rs10432351	Intraocular pressure	Genome-wide analyses identify 68 new loci associated with intraocular pressure and improve risk prediction for primary open-angle glaucoma.	2	145465576	rs10928224	5e-13	0.122	20	Biomarkers/Medical/Other
Cigarette META	rs10432351	Age of smoking initiation (MTAG)	Association studies of up to 1.2 million individuals yield new insights into the genetic etiology of tobacco and alcohol use.	2	145465576	rs10928224	1e-09	0.00943307	20	Smoking/Nicotine
Cigarette META	rs10432351	Optic disc size	Genome-wide association analysis of 95 549 individuals identifies novel loci and genes influencing optic disc morphology.	2	145475412	rs12471698	6e-15	0.01	20	Biomarkers/Medical/Other
Cigarette META	rs10432351	Intraocular pressure and central corneal thickness (multi-trait analysis)	Multi-trait genome-wide association study identifies new loci associated with optic disc parameters.	2	145477217	rs3856364	2e-07	NA	20	Biomarkers/Medical/Other
Cigarette META	rs10432351	Intraocular pressure	Multi-trait genome-wide association study identifies new loci associated with optic disc parameters.	2	145477217	rs3856364	5e-07	0.1389	20	Biomarkers/Medical/Other
Cigarette META	rs10432351	Monocyte count	Trans-ethnic and Ancestry-Specific Blood-Cell Genetics in 746,667 Individuals from 5 Global Populations.	2	145477217	rs3856364	3e-10	0.012622	20	Biomarkers/Medical/Other
Cigarette META	rs10432351	Neutrophil count	Trans-ethnic and Ancestry-Specific Blood-Cell Genetics in 746,667 Individuals from 5 Global Populations.	2	145477217	rs3856364	8e-10	NA	20	Biomarkers/Medical/Other
Cigarette META	rs10432351	Neutrophil count	The Polygenic and Monogenic Basis of Blood Traits and Diseases.	2	145477217	rs3856364	2e-13	0.0174225	20	Biomarkers/Medical/Other
Cigarette META	rs10432351	White blood cell count	Leveraging Polygenic Functional Enrichment to Improve GWAS Power.	2	145477217	rs3856364	3e-12	NA	20	Biomarkers/Medical/Other
Cigarette META	rs10432351	White blood cell count	The Polygenic and Monogenic Basis of Blood Traits and Diseases.	2	145477217	rs3856364	8e-11	0.0153985	20	Biomarkers/Medical/Other
Cigarette META	rs62167213	Self-reported math ability (MTAG)	Gene discovery and polygenic prediction from a genome-wide association study of educational attainment in 1.1 million individuals.	2	146034665	rs4662236	4e-08	0.0108	21	Lifestyle/Behavioral
Cigarette META	rs62167213	Cannabis smoking or cigarette smoking or schizophrenia	Genome-wide identification of the shared genetic basis of cannabis and cigarette smoking and schizophrenia implicates NCAM1 and neuronal abnormality.	2	146037564	rs895219	6e-09	NA	21	Smoking/Nicotine
Cigarette META	rs62167213	Migraine	Genome-wide analysis of 102,084 migraine cases identifies 123 risk loci and subtype-specific risk alleles.	2	146037564	rs895219	4e-11	1.03767	21	Biomarkers/Medical/Other
Cigarette META	rs7609091	Vaginal microbiome MetaCyc pathway (PWY-1622|formaldehyde assimilation I (serine pathway))	Association between Human Genetic Variants and the Vaginal Bacteriome of Pregnant Women.	2	146055736	rs35536462	1e-06	1.185	21	Biomarkers/Medical/Other
Cigarette META	rs7596680	Smoking status (ever vs never smokers)	Genome-wide association analyses of risk tolerance and risky behaviors in over 1 million individuals identify hundreds of loci and shared genetic influences.	2	146113733	rs961414	7e-28	0.022035	21	Smoking/Nicotine
Cigarette META	rs7596680	Smoking status (current vs never)	Genome-wide association study of smoking trajectory and meta-analysis of smoking status in 842,000 individuals.	2	146113733	rs961414	8e-13	0.94	21	Smoking/Nicotine
Cigarette META	rs7596680	Gut microbiota relative abundance (Dorea)	Genome-wide association studies and heritability analysis reveal the involvement of host genetics in the Japanese gut microbiota.	2	146114898	rs4422110	5e-06	0.0478	21	Biomarkers/Medical/Other
Cigarette META	rs7596680	Asthma (adult onset)	Shared Genetic and Experimental Links between Obesity-Related Traits and Asthma Subtypes in UK Biobank.	2	146118069	rs1474011	1e-09	NA	21	Biomarkers/Medical/Other
Cigarette META	rs16824798	Photic sneeze reflex	Detection and interpretation of shared genetic influences on 42 human traits.	2	146119018	rs1533426	1e-260	1.42248	21	Biomarkers/Medical/Other
Cigarette META	rs16824798	Cigarettes smoked per day (past)	Genome-wide association study of smoking trajectory and meta-analysis of smoking status in 842,000 individuals.	2	146123058	rs7571606	5e-09	0.027	21	Smoking/Nicotine
Cigarette META	rs16824798	Smoking initiation (ever regular vs never regular) (MTAG)	Association studies of up to 1.2 million individuals yield new insights into the genetic etiology of tobacco and alcohol use.	2	146123058	rs7571606	2e-53	0.0166138	21	Smoking/Nicotine
Cigarette META	rs7596680	Smoking initiation	Meta-analysis of up to 622,409 individuals identifies 40 novel smoking behaviour associated genetic loci.	2	146125523	rs10427255	3e-22	0.0166	21	Smoking/Nicotine
Cigarette META	rs7596680	Common traits (Other)	Web-based, participant-driven studies yield novel genetic associations for common traits.	2	146125523	rs10427255	1e-11	1.32	21	Biomarkers/Medical/Other
Cigarette META	rs7596680	Photic sneeze reflex	A genome-wide association study on photic sneeze reflex in the Chinese population.	2	146125523	rs10427255	6e-20	1.68	21	Biomarkers/Medical/Other
Cigarette META	rs7596680	Externalizing behaviour (multivariate analysis)	Multivariate analysis of 1.5 million people identifies genetic associations with traits related to self-regulation and addiction.	2	146125523	rs10427255	3e-26	0.012	21	Psychiatric/Psychological
Cigarette META	rs7596680	Smoking initiation	Genome-wide association study of smoking trajectory and meta-analysis of smoking status in 842,000 individuals.	2	146140132	rs6756212	3e-29	1.04	21	Smoking/Nicotine
Cigarette META	rs7596680	Nonatopic asthma	Shared Genetic and Experimental Links between Obesity-Related Traits and Asthma Subtypes in UK Biobank.	2	146140132	rs6756212	4e-08	NA	21	Biomarkers/Medical/Other
Cigarette META	rs7596680	Smoking initiation (ever regular vs never regular)	Association studies of up to 1.2 million individuals yield new insights into the genetic etiology of tobacco and alcohol use.	2	146140132	rs6756212	3e-40	0.0338881	21	Smoking/Nicotine
Cigarette META	rs7596680	Smoking cessation (MTAG)	Association studies of up to 1.2 million individuals yield new insights into the genetic etiology of tobacco and alcohol use.	2	146140132	rs6756212	6e-14	0.0116286	21	Smoking/Nicotine
Cigarette META	rs34338764	Asthma onset (childhood vs adult)	Genetic Architectures of Childhood- and Adult-Onset Asthma Are Partly Distinct.	2	146145018	rs2381712	4e-08	1.05708	21	Biomarkers/Medical/Other
Cigarette META	rs34338764	Asthma	Genetic Architectures of Childhood- and Adult-Onset Asthma Are Partly Distinct.	2	146145018	rs2381712	9e-07	1.034	21	Biomarkers/Medical/Other
Cigarette META	rs34338764	Asthma (adult onset)	Genetic Architectures of Childhood- and Adult-Onset Asthma Are Partly Distinct.	2	146145018	rs2381712	3e-16	1.056	21	Biomarkers/Medical/Other
Cigarette META	rs34338764	Lobe attachment (rater-scored or self-reported)	Multiethnic GWAS Reveals Polygenic Architecture of Earlobe Attachment.	2	146146452	rs34338764	7e-06	NA	21	Psychiatric/Psychological
Cigarette META	rs34338764	Lifetime smoking	Genetic Risk for Smoking: Disentangling Interplay Between Genes and Socioeconomic Status.	2	146146452	rs34338764	8e-28	NA	21	Smoking/Nicotine
Cigarette META	rs34338764	Lifetime smoking (without educational attainment)	Genetic Risk for Smoking: Disentangling Interplay Between Genes and Socioeconomic Status.	2	146152388	rs1516141	8e-25	NA	21	Smoking/Nicotine
Cigarette META	rs72861761	Insulin levels	Identification of genetic variants for blood insulin level in sex-stratified Korean population and evaluation of the causal relationship between blood insulin level and polycystic ovary syndrome.	2	146153407	rs16824898	2e-06	0.69	21	Physical Health/Index
Cigarette META	rs34338764	Smoking initiation (ever regular vs never regular)	Exome Chip Meta-analysis Fine Maps Causal Variants and Elucidates the Genetic Architecture of Rare Coding Variants in Smoking and Alcohol Use.	2	146155371	rs6745444	2e-20	0.0211	21	Smoking/Nicotine
Cigarette META	rs34338764	Asthma (adult onset)	Shared and distinct genetic risk factors for childhood-onset and adult-onset asthma: genome-wide and transcriptome-wide studies.	2	146156679	rs12617922	2e-10	1.066	21	Biomarkers/Medical/Other
Cigarette META	rs2890772	Diastolic blood pressure	Genome-wide association analysis identifies novel blood pressure loci and offers biological insights into cardiovascular risk.	2	146166521	rs12996225	4e-06	0.1254	21	Physical Health/Index
Cigarette META	rs2890772	Lifetime smoking index	Evidence for causal effects of lifetime smoking on risk for depression and schizophrenia: a Mendelian randomisation study.	2	146175106	rs2890772	2e-22	0.02	21	Smoking/Nicotine
Cigarette META	rs2890772	Risk-taking tendency (4-domain principal component model)	Genome-wide association analyses of risk tolerance and risky behaviors in over 1 million individuals identify hundreds of loci and shared genetic influences.	2	146175106	rs2890772	4e-09	0.0154616	21	Psychiatric/Psychological
Cigarette META	rs10185841	Risk-taking behavior (multivariate analysis)	The Genetic and Neural Substrates of Externalizing Behavior.	2	146217925	rs13008797	4e-12	NA	21	Psychiatric/Psychological
Cigarette META	rs10185841	Smoking initiation	Meta-analysis of up to 622,409 individuals identifies 40 novel smoking behaviour associated genetic loci.	2	146243333	rs11694518	3e-09	NA	21	Smoking/Nicotine
Cigarette META	rs2890772	Diastolic blood pressure	Genetic analysis of over 1 million people identifies 535 new loci associated with blood pressure traits.	2	146272860	rs34570306	5e-13	0.1115	21	Physical Health/Index
Cigarette META	rs2890772	Fresh fruit consumption	Comprehensive genomic analysis of dietary habits in UK Biobank identifies hundreds of genetic associations.	2	146298007	rs10192394	2e-10	0.0134182	21	Lifestyle/Behavioral
Cigarette META	rs10185841	Systolic blood pressure	A cross-population atlas of genetic associations for 220 human phenotypes.	2	146309946	rs17410535	1e-10	0.0135	21	Biomarkers/Medical/Other
Cigarette META	rs2890772	Smoking status (heavy vs never)	Novel insights into the genetics of smoking behaviour, lung function, and chronic obstructive pulmonary disease (UK BiLEVE): a genetic association study in UK Biobank.	2	146316319	rs10193706	1e-10	1.09	21	Smoking/Nicotine
Cigarette META	rs2890772	Coffee consumption	A genome-wide association study of bitter and sweet beverage consumption.	2	146316319	rs10193706	1e-06	0.0072	21	Lifestyle/Behavioral
Cigarette META	rs2890772	Smoking status	Leveraging Polygenic Functional Enrichment to Improve GWAS Power.	2	146316319	rs10193706	2e-24	NA	21	Smoking/Nicotine
Cigarette META	rs1401130	Red blood cell count	A cross-population atlas of genetic associations for 220 human phenotypes.	2	181832867	rs4666988	2e-14	0.0139	22	Biomarkers/Medical/Other
Cigarette META	rs1401130	Hemoglobin	A cross-population atlas of genetic associations for 220 human phenotypes.	2	181832867	rs4666988	1e-08	0.0097	22	Biomarkers/Medical/Other
Cigarette META	rs1401130	Systolic blood pressure	Leveraging Polygenic Functional Enrichment to Improve GWAS Power.	2	181882879	rs10167839	2e-08	NA	22	Biomarkers/Medical/Other
Cigarette META	rs1401130	Hematocrit	Trans-ethnic and Ancestry-Specific Blood-Cell Genetics in 746,667 Individuals from 5 Global Populations.	2	181889062	rs4362519	2e-12	0.013838	22	Biomarkers/Medical/Other
Cigarette META	rs1401130	Hemoglobin concentration	Trans-ethnic and Ancestry-Specific Blood-Cell Genetics in 746,667 Individuals from 5 Global Populations.	2	181889062	rs4362519	4e-10	0.012242	22	Biomarkers/Medical/Other
Cigarette META	rs1401130	Serum alkaline phosphatase levels	Genome-wide association study of serum liver enzymes implicates diverse metabolic and liver pathology.	2	181957493	rs6731985	3e-11	6.63	22	Biomarkers/Medical/Other
Cigarette META	rs1401130	Hematocrit	Trans-ethnic and Ancestry-Specific Blood-Cell Genetics in 746,667 Individuals from 5 Global Populations.	2	181962621	rs10205700	3e-11	NA	22	Biomarkers/Medical/Other
Cigarette META	rs1401130	Red blood cell count	Trans-ethnic and Ancestry-Specific Blood-Cell Genetics in 746,667 Individuals from 5 Global Populations.	2	181967075	rs2368196	7e-21	NA	22	Biomarkers/Medical/Other
Cigarette META	rs1401130	Hematocrit	A cross-population atlas of genetic associations for 220 human phenotypes.	2	181967075	rs2368196	7e-09	0.0101	22	Biomarkers/Medical/Other
Cigarette META	rs9870755	Age of smoking initiation (MTAG)	Association studies of up to 1.2 million individuals yield new insights into the genetic etiology of tobacco and alcohol use.	3	49328833	rs9811047	6e-10	0.0103184	25	Smoking/Nicotine
Cigarette META	rs9870755	Smoking cessation (MTAG)	Association studies of up to 1.2 million individuals yield new insights into the genetic etiology of tobacco and alcohol use.	3	49452957	rs7638750	2e-17	0.0149421	25	Smoking/Nicotine
Cigarette META	rs67070774	Intelligence (MTAG)	A combined analysis of genetically correlated traits identifies 187 loci and a role for neurogenesis and myelination in intelligence.	3	49525218	rs111327216	4e-11	0.0296833	25	Psychiatric/Psychological
Cigarette META	rs67070774	Systolic blood pressure	Leveraging Polygenic Functional Enrichment to Improve GWAS Power.	3	49577017	rs73074830	2e-08	NA	25	Biomarkers/Medical/Other
Cigarette META	rs9870755	Mean corpuscular hemoglobin	Trans-ethnic and Ancestry-Specific Blood-Cell Genetics in 746,667 Individuals from 5 Global Populations.	3	49579876	rs4855838	4e-24	NA	25	Biomarkers/Medical/Other
Cigarette META	rs9870755	Cognitive aspects of educational attainment	Investigating the genetic architecture of noncognitive skills using GWAS-by-subtraction.	3	49619493	rs34890793	3e-08	0.0488763	25	Lifestyle/Behavioral
Cigarette META	rs9870755	Insomnia	Genome-wide meta-analysis of insomnia prioritizes genes associated with metabolic and psychiatric pathways.	3	49646669	rs11721148	1e-11	0.011	25	Psychiatric/Psychological
Cigarette META	rs9870755	Major depressive disorder (MTAG)	Integrative analysis of genome-wide association studies identifies novel loci associated with neuropsychiatric disorders.	3	49646981	rs2029591	1e-09	0.0338025	25	Psychiatric/Psychological
Cigarette META	rs148383796	Prostate cancer	Pan-cancer study detects genetic risk variants and shared genetic basis in two large cohorts.	3	49655927	rs62262672	2e-07	1.10144	25	Biomarkers/Medical/Other
Cigarette META	rs9870755	Intelligence (MTAG)	A combined analysis of genetically correlated traits identifies 187 loci and a role for neurogenesis and myelination in intelligence.	3	49658084	rs13096480	2e-11	0.0256482	25	Psychiatric/Psychological
Cigarette META	rs67070774	Household income	Genome-wide analysis identifies molecular systems and 149 genetic loci associated with income.	3	49749705	rs73077157	1e-08	0.011457	25	Psychiatric/Psychological
Cigarette META	rs67070774	Household income (MTAG)	Genome-wide analysis identifies molecular systems and 149 genetic loci associated with income.	3	49749705	rs73077157	1e-14	0.0234291	25	Psychiatric/Psychological
Cigarette META	rs67070774	Insomnia	Genome-wide meta-analysis of insomnia prioritizes genes associated with metabolic and psychiatric pathways.	3	49749705	rs73077157	7e-10	0.008	25	Psychiatric/Psychological
Cigarette META	rs67070774	Red cell distribution width	Leveraging Polygenic Functional Enrichment to Improve GWAS Power.	3	49749705	rs73077157	4e-26	NA	25	Biomarkers/Medical/Other
Cigarette META	rs9870755	Multisite chronic pain	Genome-wide association study of multisite chronic pain in UK Biobank.	3	49754970	rs7628207	8e-10	0.0195	25	Biomarkers/Medical/Other
Cigarette META	rs9870755	Endometriosis or depression (pleiotropy)	Genetic analysis of endometriosis and depression identifies shared loci and implicates causal links with gastric mucosa abnormality.	3	49797769	rs9835157	4e-10	0.0334667	25	Psychiatric/Psychological
Cigarette META	rs148383796	Biological sex	Genetic analyses identify widespread sex-differential participation bias.	3	49808618	rs7652179	3e-12	0.0167056	25	Biomarkers/Medical/Other
Cigarette META	rs67070774	Blood protein levels	Genomic atlas of the human plasma proteome.	3	49832788	rs73079003	7e-113	0.79	25	Biomarkers/Medical/Other
Cigarette META	rs67070774	Glucose levels	A cross-population atlas of genetic associations for 220 human phenotypes.	3	49832788	rs73079003	3e-08	0.0208	25	Biomarkers/Medical/Other
Cigarette META	rs9870755	Lung function (FEV1/FVC)	Leveraging Polygenic Functional Enrichment to Improve GWAS Power.	3	49835450	rs6790568	8e-09	NA	25	Biomarkers/Medical/Other
Cigarette META	rs67070774	Insomnia	Genome-wide analysis of insomnia in 1,331,010 individuals identifies new risk loci and functional pathways.	3	49863483	rs73079014	4e-08	1.05042	25	Psychiatric/Psychological
Cigarette META	rs67070774	Externalizing behaviour (multivariate analysis)	Multivariate analysis of 1.5 million people identifies genetic associations with traits related to self-regulation and addiction.	3	49863483	rs73079014	7e-18	0.015	25	Psychiatric/Psychological
Cigarette META	rs67070774	Walking pace	Genome-wide association study of self-reported walking pace suggests beneficial effects of brisk walking on health and survival.	3	49880399	rs34484573	3e-10	0.0118321	25	Lifestyle/Behavioral
Cigarette META	rs9870755	Intelligence	Genome-wide association meta-analysis in 269,867 individuals identifies new genetic and functional links to intelligence.	3	49890967	rs59357103	3e-08	5.567	25	Psychiatric/Psychological
Cigarette META	rs9870755	Attention deficit hyperactivity disorder or autism spectrum disorder or intelligence (pleiotropy)	Genetic Relationships between Attention-Deficit/Hyperactivity Disorder, Autism Spectrum Disorder, and Intelligence.	3	49890967	rs59357103	8e-11	NA	25	Psychiatric/Psychological
Cigarette META	rs35917071	Body mass index	Shared Genetic and Experimental Links between Obesity-Related Traits and Asthma Subtypes in UK Biobank.	3	49965609	rs35917071	2e-16	NA	25	Physical Health/Index
Cigarette META	rs35917071	Educational attainment (years of education)	Genome-wide association study identifies 74 loci associated with educational attainment.	3	50174844	rs71326918	1e-08	0.0220925	25	Lifestyle/Behavioral
Cigarette META	rs35917071	Household income (MTAG)	Genome-wide analysis identifies molecular systems and 149 genetic loci associated with income.	3	50174844	rs71326918	1e-08	0.0183283	25	Psychiatric/Psychological
Cigarette META	rs35917071	Waist circumference adjusted for body mass index	Shared Genetic and Experimental Links between Obesity-Related Traits and Asthma Subtypes in UK Biobank.	3	50174844	rs71326918	1e-10	NA	25	Physical Health/Index
Cigarette META	rs9874207	General cognitive ability	Study of 300,486 individuals identifies 148 independent genetic loci influencing general cognitive function.	3	70911271	rs2077610	5e-08	5.462	26	Psychiatric/Psychological
Cigarette META	rs9874207	Sex hormone-binding globulin levels adjusted for BMI	Using human genetics to understand the disease impacts of testosterone in men and women.	3	70922562	rs2597305	7e-10	0.00522057	26	Biomarkers/Medical/Other
Cigarette META	rs9874207	Anorexia nervosa vs Tourette's syndrome and other tic disorders (ordinary least squares (OLS))	Identifying loci with different allele frequencies among cases of eight psychiatric disorders using CC-GWAS.	3	70994006	rs9847154	4e-09	0.0214	26	Psychiatric/Psychological
Cigarette META	rs9845197	Systolic blood pressure	High Blood Pressure and Intraocular Pressure: A Mendelian Randomization Study.	3	71018517	rs9845197	3e-09	0.234	26	Biomarkers/Medical/Other
Cigarette META	rs9874207	Anorexia nervosa	Genome-wide association study identifies eight risk loci and implicates metabo-psychiatric origins for anorexia nervosa.	3	71019750	rs9874207	2e-08	1.08	26	Psychiatric/Psychological
Cigarette META	rs9874207	Beef consumption	Genome-wide association study of dietary intake in the UK biobank study and its associations with schizophrenia and other traits.	3	71034748	rs4676964	2e-09	0.0150122	26	Lifestyle/Behavioral
Cigarette META	rs9874207	Risk-taking tendency (4-domain principal component model)	Genome-wide association analyses of risk tolerance and risky behaviors in over 1 million individuals identify hundreds of loci and shared genetic influences.	3	71034748	rs4676964	8e-18	0.0221698	26	Psychiatric/Psychological
Cigarette META	rs9874207	Smoking status	Leveraging Polygenic Functional Enrichment to Improve GWAS Power.	3	71034748	rs4676964	1e-09	NA	26	Smoking/Nicotine
Cigarette META	rs9874207	Biological sex	Genetic analyses identify widespread sex-differential participation bias.	3	71034748	rs4676964	7e-14	0.013632	26	Biomarkers/Medical/Other
Cigarette META	rs9874207	Intraocular pressure	Genome-wide association study and meta-analysis of intraocular pressure.	3	71055162	rs13093086	5e-06	0.57	26	Biomarkers/Medical/Other
Cigarette META	rs9874207	Number of sexual partners	Genome-wide association analyses of risk tolerance and risky behaviors in over 1 million individuals identify hundreds of loci and shared genetic influences.	3	71055162	rs13093086	5e-12	0.0163068	26	Lifestyle/Behavioral
Cigarette META	rs9874207	General risk tolerance (MTAG)	Genome-wide association analyses of risk tolerance and risky behaviors in over 1 million individuals identify hundreds of loci and shared genetic influences.	3	71055162	rs13093086	3e-12	0.0082	26	Psychiatric/Psychological
Cigarette META	rs9874207	Risk-taking behavior (multivariate analysis)	The Genetic and Neural Substrates of Externalizing Behavior.	3	71055162	rs13093086	1e-20	NA	26	Psychiatric/Psychological
Cigarette META	rs9874207	Smoking initiation	Genome-wide association study of smoking trajectory and meta-analysis of smoking status in 842,000 individuals.	3	71060640	rs11720703	1e-08	1.02	26	Smoking/Nicotine
Cigarette META	rs9874207	Externalizing behaviour (multivariate analysis)	Multivariate analysis of 1.5 million people identifies genetic associations with traits related to self-regulation and addiction.	3	71060640	rs11720703	3e-27	0.013	26	Psychiatric/Psychological
Cigarette META	rs9874207	Automobile speeding propensity	Genome-wide association analyses of risk tolerance and risky behaviors in over 1 million individuals identify hundreds of loci and shared genetic influences.	3	71064431	rs11128203	1e-13	0.0167518	26	Psychiatric/Psychological
Cigarette META	rs9874207	Smoking initiation (ever regular vs never regular) (MTAG)	Association studies of up to 1.2 million individuals yield new insights into the genetic etiology of tobacco and alcohol use.	3	71064431	rs11128203	6e-22	0.010471	26	Smoking/Nicotine
Cigarette META	rs9874207	Smoking initiation (ever regular vs never regular)	Association studies of up to 1.2 million individuals yield new insights into the genetic etiology of tobacco and alcohol use.	3	71064431	rs11128203	1e-15	0.020406	26	Smoking/Nicotine
Cigarette META	rs1730044	Systolic blood pressure x smoking status (current vs non-current) interaction (2df test)	A Large-Scale Multi-ancestry Genome-wide Study Accounting for Smoking Behavior Identifies Multiple Significant Loci for Blood Pressure.	3	157837509	rs201851995	5e-09	NA	27	Smoking/Nicotine
Cigarette META	rs1730044	Diastolic blood pressure x smoking status (current vs non-current) interaction (2df test)	A Large-Scale Multi-ancestry Genome-wide Study Accounting for Smoking Behavior Identifies Multiple Significant Loci for Blood Pressure.	3	157837509	rs201851995	6e-07	NA	27	Smoking/Nicotine
Cigarette META	rs1730044	Diastolic blood pressure x smoking status (current vs non-current) interaction (2df test)	A Large-Scale Multi-ancestry Genome-wide Study Accounting for Smoking Behavior Identifies Multiple Significant Loci for Blood Pressure.	3	157837509	rs201851995	4e-08	NA	27	Smoking/Nicotine
Cigarette META	rs1730044	Systolic blood pressure x smoking status (ever vs never) interaction (2df test)	A Large-Scale Multi-ancestry Genome-wide Study Accounting for Smoking Behavior Identifies Multiple Significant Loci for Blood Pressure.	3	157837509	rs201851995	5e-12	NA	27	Smoking/Nicotine
Cigarette META	rs1730044	Systolic blood pressure x smoking status (ever vs never) interaction (2df test)	A Large-Scale Multi-ancestry Genome-wide Study Accounting for Smoking Behavior Identifies Multiple Significant Loci for Blood Pressure.	3	157837509	rs201851995	9e-10	NA	27	Smoking/Nicotine
Cigarette META	rs1730044	Diastolic blood pressure x smoking status (ever vs never) interaction (2df test)	A Large-Scale Multi-ancestry Genome-wide Study Accounting for Smoking Behavior Identifies Multiple Significant Loci for Blood Pressure.	3	157837509	rs201851995	2e-08	NA	27	Smoking/Nicotine
Cigarette META	rs1730044	Diastolic blood pressure x smoking status (ever vs never) interaction (2df test)	A Large-Scale Multi-ancestry Genome-wide Study Accounting for Smoking Behavior Identifies Multiple Significant Loci for Blood Pressure.	3	157837509	rs201851995	2e-07	NA	27	Smoking/Nicotine
Cigarette META	rs1730044	Systolic blood pressure x smoking status (current vs non-current) interaction (2df test)	A Large-Scale Multi-ancestry Genome-wide Study Accounting for Smoking Behavior Identifies Multiple Significant Loci for Blood Pressure.	3	157837509	rs201851995	4e-11	NA	27	Smoking/Nicotine
Cigarette META	rs1730044	Educational attainment	Polygenic prediction of educational attainment within and between families from genome-wide association analyses in 3 million individuals.	3	157854408	rs1610268	6e-11	0.0071373	27	Lifestyle/Behavioral
Cigarette META	rs1730044	Adult body size	Use of genetic variation to separate the effects of early and later life adiposity on disease risk: mendelian randomisation study.	3	157920266	rs827803	1e-08	0.00786618	27	Physical Health/Index
Cigarette META	rs1730044	Metabolic biomarkers (multivariate analysis)	Genetic evidence for different adiposity phenotypes and their opposing influence on ectopic fat and risk of cardiometabolic disease.	3	157931837	rs699929	2e-08	NA	27	Biomarkers/Medical/Other
Cigarette META	rs1730044	Body fat percentage	Genetic evidence for different adiposity phenotypes and their opposing influence on ectopic fat and risk of cardiometabolic disease.	3	157931837	rs699929	6e-12	0.01	27	Physical Health/Index
Cigarette META	rs1730044	Externalizing behaviour (multivariate analysis)	Multivariate analysis of 1.5 million people identifies genetic associations with traits related to self-regulation and addiction.	3	157953429	rs1724679	4e-11	0.008	27	Psychiatric/Psychological
Cigarette META	rs1730044	Age of smoking initiation (MTAG)	Association studies of up to 1.2 million individuals yield new insights into the genetic etiology of tobacco and alcohol use.	3	157974443	rs7618071	3e-10	0.00956254	27	Smoking/Nicotine
Cigarette META	rs1730044	Lobe attachment (rater-scored or self-reported)	Multiethnic GWAS Reveals Polygenic Architecture of Earlobe Attachment.	3	158035909	rs1730008	3e-11	NA	27	Psychiatric/Psychological
Cigarette META	rs11941714	Adventurousness	Genome-wide association analyses of risk tolerance and risky behaviors in over 1 million individuals identify hundreds of loci and shared genetic influences.	4	31204657	rs73219118	1e-09	0.0124802	29	Psychiatric/Psychological
Cigarette META	rs11941714	Age of smoking initiation (MTAG)	Association studies of up to 1.2 million individuals yield new insights into the genetic etiology of tobacco and alcohol use.	4	31204657	rs73219118	2e-12	0.0109356	29	Smoking/Nicotine
Cigarette META	rs12513045	Type 2 diabetes	A cross-population atlas of genetic associations for 220 human phenotypes.	4	140893287	rs56218782	1e-08	0.039	31	Physical Health/Index
Cigarette META	rs12513045	C-reactive protein levels	Genetic analysis of over half a million people characterises C-reactive protein loci.	4	140900251	rs72712556	2e-08	0.012	31	Biomarkers/Medical/Other
Cigarette META	rs12513045	Educational attainment (years of education)	Gene discovery and polygenic prediction from a genome-wide association study of educational attainment in 1.1 million individuals.	4	140903155	rs35319653	8e-16	0.0119	31	Lifestyle/Behavioral
Cigarette META	rs12513045	Educational attainment	Polygenic prediction of educational attainment within and between families from genome-wide association analyses in 3 million individuals.	4	140903155	rs35319653	2e-40	0.0147005	31	Lifestyle/Behavioral
Cigarette META	rs12513045	Type 2 diabetes	Discovery of 318 new risk loci for type 2 diabetes and related vascular outcomes among 1.4 million participants in a multi-ancestry meta-analysis.	4	140906390	rs12505942	7e-10	0.0298	31	Physical Health/Index
Cigarette META	rs12513045	Type 2 diabetes	Discovery of 318 new risk loci for type 2 diabetes and related vascular outcomes among 1.4 million participants in a multi-ancestry meta-analysis.	4	140906390	rs12505942	2e-12	0.0294	31	Physical Health/Index
Cigarette META	rs12513045	Borderline personality disorder	Genome-wide association study of borderline personality disorder reveals genetic overlap with bipolar disorder, major depression and schizophrenia.	4	140908755	rs13136239	6e-06	1.37118	31	Psychiatric/Psychological
Cigarette META	rs12513045	Multisite chronic pain	Genome-wide association study of multisite chronic pain in UK Biobank.	4	140908755	rs13136239	4e-08	0.0141	31	Biomarkers/Medical/Other
Cigarette META	rs12513045	Age of smoking initiation	Association studies of up to 1.2 million individuals yield new insights into the genetic etiology of tobacco and alcohol use.	4	140908755	rs13136239	6e-09	0.015	31	Smoking/Nicotine
Cigarette META	rs12513045	Educational attainment (MTAG)	Gene discovery and polygenic prediction from a genome-wide association study of educational attainment in 1.1 million individuals.	4	140909431	rs35612722	6e-14	0.0102	31	Lifestyle/Behavioral
Cigarette META	rs12513045	Depression	Genetic variants associated with subjective well-being, depressive symptoms, and neuroticism identified through genome-wide analyses.	4	140925870	rs1877075	2e-06	4.81041	31	Psychiatric/Psychological
Cigarette META	rs12513045	Depressive symptoms (MTAG)	Multi-trait analysis of genome-wide association summary statistics using MTAG.	4	140925870	rs1877075	3e-08	0.0127	31	Psychiatric/Psychological
Cigarette META	rs12513045	Smoking status	Leveraging Polygenic Functional Enrichment to Improve GWAS Power.	4	140934146	rs17373621	7e-10	NA	31	Smoking/Nicotine
Cigarette META	rs12513045	Smoking status (ever vs never smokers)	Genome-wide association analyses of risk tolerance and risky behaviors in over 1 million individuals identify hundreds of loci and shared genetic influences.	4	140935264	rs17373738	2e-09	0.0123875	31	Smoking/Nicotine
Cigarette META	rs12513045	Lifetime smoking	Genetic Risk for Smoking: Disentangling Interplay Between Genes and Socioeconomic Status.	4	140937628	rs12509820	2e-09	NA	31	Smoking/Nicotine
Cigarette META	rs12513045	Smoking initiation	Genome-wide association study of smoking trajectory and meta-analysis of smoking status in 842,000 individuals.	4	140939110	rs36072649	1e-09	0.978	31	Smoking/Nicotine
Cigarette META	rs12513045	Medication use (anti-inflammatory and antirheumatic products, non-steroids)	Genome-wide association study of medication-use and associated disease in the UK Biobank.	4	140943169	rs56166763	1e-08	0.0408539	31	Substance Use (non-smoking)
Cigarette META	rs12513045	Educational attainment (years of education)	Genome-wide association study identifies 74 loci associated with educational attainment.	4	140945966	rs1912528	2e-09	0.0140049	31	Lifestyle/Behavioral
Cigarette META	rs12513045	Age at first birth	Identification of 371 genetic variants for age at first sex and birth linked to externalising behaviour.	4	140946828	rs17314804	3e-12	0.0662	31	Physical Health/Index
Cigarette META	rs41533650	Schizophrenia	Common schizophrenia alleles are enriched in mutation-intolerant genes and in regions under strong background selection.	4	176855221	rs62334820	1e-11	1.0846	32	Psychiatric/Psychological
Cigarette META	rs41533650	Schizophrenia	Mapping genomic loci implicates genes and synaptic biology in schizophrenia.	4	176855221	rs62334820	4e-14	0.93016	32	Psychiatric/Psychological
Cigarette META	rs41533650	Smoking initiation (ever regular vs never regular) (MTAG)	Association studies of up to 1.2 million individuals yield new insights into the genetic etiology of tobacco and alcohol use.	4	176875795	rs62340589	6e-10	0.00838704	32	Smoking/Nicotine
Cigarette META	rs41533650	Smoking initiation (ever regular vs never regular)	Association studies of up to 1.2 million individuals yield new insights into the genetic etiology of tobacco and alcohol use.	4	176875795	rs62340589	4e-08	0.0174134	32	Smoking/Nicotine
Cigarette META	rs13159540	Smoking initiation (ever regular vs never regular) (MTAG)	Association studies of up to 1.2 million individuals yield new insights into the genetic etiology of tobacco and alcohol use.	5	12330322	rs10073418	2e-10	0.0072034	33	Smoking/Nicotine
Cigarette META	rs35733856	Self-reported math ability (MTAG)	Gene discovery and polygenic prediction from a genome-wide association study of educational attainment in 1.1 million individuals.	5	30830597	rs35733856	6e-13	0.0131	34	Lifestyle/Behavioral
Cigarette META	rs35733856	Self-reported math ability	Gene discovery and polygenic prediction from a genome-wide association study of educational attainment in 1.1 million individuals.	5	30830597	rs35733856	3e-09	0.0118	34	Lifestyle/Behavioral
Cigarette META	rs35733856	Educational attainment	Polygenic prediction of educational attainment within and between families from genome-wide association analyses in 3 million individuals.	5	30830597	rs35733856	8e-29	0.0118819	34	Lifestyle/Behavioral
Cigarette META	rs4626350	Neurological blood protein biomarker levels	Genome and epigenome wide studies of neurological protein biomarkers in the Lothian Birth Cohort 1936.	5	30834106	rs4406147	8e-15	0.41561	34	Biomarkers/Medical/Other
Cigarette META	rs4626350	Cognitive performance (MTAG)	Gene discovery and polygenic prediction from a genome-wide association study of educational attainment in 1.1 million individuals.	5	30839607	rs1921087	6e-11	0.0151	34	Psychiatric/Psychological
Cigarette META	rs4626350	Insomnia	Genome-wide meta-analysis of insomnia prioritizes genes associated with metabolic and psychiatric pathways.	5	30839607	rs1921087	7e-10	0.006	34	Psychiatric/Psychological
Cigarette META	rs4626350	Externalizing behaviour (multivariate analysis)	Multivariate analysis of 1.5 million people identifies genetic associations with traits related to self-regulation and addiction.	5	30840139	rs1921086	3e-14	0.009	34	Psychiatric/Psychological
Cigarette META	rs4626350	Smoking status (ever vs never smokers)	Genome-wide association analyses of risk tolerance and risky behaviors in over 1 million individuals identify hundreds of loci and shared genetic influences.	5	30842054	rs12517438	4e-08	0.0110438	34	Smoking/Nicotine
Cigarette META	rs4626350	Well-being spectrum (multivariate analysis)	Multivariate genome-wide analyses of the well-being spectrum.	5	30842054	rs12517438	4e-08	0.00506298	34	Psychiatric/Psychological
Cigarette META	rs4626350	Smoking initiation (ever regular vs never regular) (MTAG)	Association studies of up to 1.2 million individuals yield new insights into the genetic etiology of tobacco and alcohol use.	5	30842054	rs12517438	5e-14	0.00815355	34	Smoking/Nicotine
Cigarette META	rs4626350	Smoking initiation (ever regular vs never regular)	Association studies of up to 1.2 million individuals yield new insights into the genetic etiology of tobacco and alcohol use.	5	30842054	rs12517438	2e-09	0.0153545	34	Smoking/Nicotine
Cigarette META	rs4626350	Age of smoking initiation (MTAG)	Association studies of up to 1.2 million individuals yield new insights into the genetic etiology of tobacco and alcohol use.	5	30842054	rs12517438	3e-10	0.00920525	34	Smoking/Nicotine
Cigarette META	rs4626350	Smoking status	Leveraging Polygenic Functional Enrichment to Improve GWAS Power.	5	30842054	rs12517438	6e-08	NA	34	Smoking/Nicotine
Cigarette META	rs4626350	Age at first sexual intercourse	Identification of 371 genetic variants for age at first sex and birth linked to externalising behaviour.	5	30842054	rs12517438	3e-09	0.0122919	34	Physical Health/Index
Cigarette META	rs4626350	Major depressive disorder	Bi-ancestral depression GWAS in the Million Veteran Program and meta-analysis in >1.2 million individuals highlight new therapeutic directions.	5	30842054	rs12517438	2e-13	0.0197	34	Psychiatric/Psychological
Cigarette META	rs716344	Household income (MTAG)	Genome-wide analysis identifies molecular systems and 149 genetic loci associated with income.	5	59825300	rs26949	1e-10	0.0131904	35	Psychiatric/Psychological
Cigarette META	rs716344	Intelligence (MTAG)	A combined analysis of genetically correlated traits identifies 187 loci and a role for neurogenesis and myelination in intelligence.	5	59825300	rs26949	6e-09	0.0171858	35	Psychiatric/Psychological
Cigarette META	rs716344	Noncognitive aspects of educational attainment	Investigating the genetic architecture of noncognitive skills using GWAS-by-subtraction.	5	59844079	rs248912	2e-08	0.0401505	35	Lifestyle/Behavioral
Cigarette META	rs716344	Alkenylphosphatidylethanolamine (P-20:0/18:1) levels	Comprehensive genetic analysis of the human lipidome identifies loci associated with lipid homeostasis with links to coronary artery disease.	5	59845963	rs152341	2e-30	0.258	35	Biomarkers/Medical/Other
Cigarette META	rs716344	Alkenylphosphatidylethanolamine (P-20:0/20:4) levels	Comprehensive genetic analysis of the human lipidome identifies loci associated with lipid homeostasis with links to coronary artery disease.	5	59845963	rs152341	5e-20	0.206	35	Biomarkers/Medical/Other
Cigarette META	rs716344	Lysoalkenylphosphatidylethanolamine (P-20:0) levels	Comprehensive genetic analysis of the human lipidome identifies loci associated with lipid homeostasis with links to coronary artery disease.	5	59845963	rs152341	5e-14	0.169	35	Biomarkers/Medical/Other
Cigarette META	rs716344	Alkenylphosphatidylethanolamine (P-20:0/18:1) levels	Comprehensive genetic analysis of the human lipidome identifies loci associated with lipid homeostasis with links to coronary artery disease.	5	59845963	rs152341	1e-24	0.231	35	Biomarkers/Medical/Other
Cigarette META	rs716344	Alkenylphosphatidylethanolamine (P-20:0/20:4) levels	Comprehensive genetic analysis of the human lipidome identifies loci associated with lipid homeostasis with links to coronary artery disease.	5	59845963	rs152341	7e-16	0.183	35	Biomarkers/Medical/Other
Cigarette META	rs716344	Lysoalkenylphosphatidylethanolamine (P-20:0) levels	Comprehensive genetic analysis of the human lipidome identifies loci associated with lipid homeostasis with links to coronary artery disease.	5	59845963	rs152341	3e-12	0.158	35	Biomarkers/Medical/Other
Cigarette META	rs716344	General cognitive ability	Study of 300,486 individuals identifies 148 independent genetic loci influencing general cognitive function.	5	59852636	rs633628	7e-06	4.505	35	Psychiatric/Psychological
Cigarette META	rs716344	Intelligence (MTAG)	A combined analysis of genetically correlated traits identifies 187 loci and a role for neurogenesis and myelination in intelligence.	5	59981085	rs11955398	3e-10	0.0186394	35	Psychiatric/Psychological
Cigarette META	rs716344	Alkenylphosphatidylethanolamine (P-20:0/18:2) levels	Comprehensive genetic analysis of the human lipidome identifies loci associated with lipid homeostasis with links to coronary artery disease.	5	60001644	rs10939862	1e-26	0.239	35	Biomarkers/Medical/Other
Cigarette META	rs716344	Alkenylphosphatidylethanolamine (P-20:0/18:2) levels	Comprehensive genetic analysis of the human lipidome identifies loci associated with lipid homeostasis with links to coronary artery disease.	5	60001644	rs10939862	2e-22	0.218	35	Biomarkers/Medical/Other
Cigarette META	rs716344	Alkenylphosphatidylethanolamine (P-20:0/18:1) levels	Comprehensive genetic analysis of the human lipidome identifies loci associated with lipid homeostasis with links to coronary artery disease.	5	60007421	rs1456743	2e-40	NA	35	Biomarkers/Medical/Other
Cigarette META	rs716344	Age at first sexual intercourse	Identification of 371 genetic variants for age at first sex and birth linked to externalising behaviour.	5	60030791	rs7381195	2e-10	0.0136119	35	Physical Health/Index
Cigarette META	rs716344	Household income	Genome-wide analysis identifies molecular systems and 149 genetic loci associated with income.	5	60095004	rs57468227	3e-09	0.01201	35	Psychiatric/Psychological
Cigarette META	rs716344	Educational attainment (college completion)	Genome-wide association study identifies 74 loci associated with educational attainment.	5	60111579	rs61160187	6e-11	1.04006	35	Lifestyle/Behavioral
Cigarette META	rs716344	Educational attainment (years of education)	Genome-wide association study identifies 74 loci associated with educational attainment.	5	60111579	rs61160187	3e-14	0.0173447	35	Lifestyle/Behavioral
Cigarette META	rs716344	Alzheimer's disease or educational attainment (pleiotropy)	Pleiotropic predisposition to Alzheimer's disease and educational attainment: insights from the summary statistics analysis.	5	60111579	rs61160187	2e-12	60.8987	35	Lifestyle/Behavioral
Cigarette META	rs716344	Educational attainment	Polygenic prediction of educational attainment within and between families from genome-wide association analyses in 3 million individuals.	5	60111579	rs61160187	1e-74	0.019626	35	Lifestyle/Behavioral
Cigarette META	rs34724099	Smoking initiation (ever regular vs never regular)	Association studies of up to 1.2 million individuals yield new insights into the genetic etiology of tobacco and alcohol use.	5	60121271	rs71592686	4e-13	0.0207374	35	Smoking/Nicotine
Cigarette META	rs34614	Smoking initiation (ever regular vs never regular) (MTAG)	Association studies of up to 1.2 million individuals yield new insights into the genetic etiology of tobacco and alcohol use.	5	60178833	rs1820083	4e-17	0.00931004	35	Smoking/Nicotine
Cigarette META	rs34724099	Highest math class taken	Gene discovery and polygenic prediction from a genome-wide association study of educational attainment in 1.1 million individuals.	5	60345751	rs34642	3e-10	0.0159	35	Lifestyle/Behavioral
Cigarette META	rs34724099	Household income (MTAG)	Genome-wide analysis identifies molecular systems and 149 genetic loci associated with income.	5	60354522	rs248686	2e-11	0.0156607	35	Psychiatric/Psychological
Cigarette META	rs34724099	Household income	Genome-wide analysis identifies molecular systems and 149 genetic loci associated with income.	5	60354522	rs248686	2e-08	0.011341	35	Psychiatric/Psychological
Cigarette META	rs34614	Household income (MTAG)	Genome-wide analysis identifies molecular systems and 149 genetic loci associated with income.	5	60360218	rs248682	1e-09	0.0126695	35	Psychiatric/Psychological
Cigarette META	rs34724099	Smoking status	Leveraging Polygenic Functional Enrichment to Improve GWAS Power.	5	60374912	rs6893752	1e-09	NA	35	Smoking/Nicotine
Cigarette META	rs34724099	Noncognitive aspects of educational attainment	Investigating the genetic architecture of noncognitive skills using GWAS-by-subtraction.	5	60479324	rs34611	6e-10	0.050418	35	Lifestyle/Behavioral
Cigarette META	rs33705	Neuroticism	Meta-analysis of genome-wide association studies for neuroticism in 449,484 individuals identifies novel genetic loci and pathways.	5	87437079	rs13168787	8e-10	6.141	36	Psychiatric/Psychological
Cigarette META	rs33705	Retinal vascular fractal density	Deep Learning of the Retina Enables Phenome- and Genome-wide Analyses of the Microvasculature.	5	87466499	rs10942524	8e-08	0.038332	36	Biomarkers/Medical/Other
Cigarette META	rs6414946	Noncognitive aspects of educational attainment	Investigating the genetic architecture of noncognitive skills using GWAS-by-subtraction.	5	87520595	rs185065	9e-11	0.0454661	36	Lifestyle/Behavioral
Cigarette META	rs6414946	Neurociticism	Item-level analyses reveal genetic heterogeneity in neuroticism.	5	87545318	rs3099439	4e-08	5.5	36	Psychiatric/Psychological
Cigarette META	rs6414946	Depression	Genome-wide meta-analysis of depression identifies 102 independent variants and highlights the importance of the prefrontal brain regions.	5	87545318	rs3099439	2e-21	1.02145	36	Psychiatric/Psychological
Cigarette META	rs6414946	Depression	The Australian Genetics of Depression Study: New Risk Loci and Dissecting Heterogeneity Between Subtypes.	5	87545318	rs3099439	2e-16	0.0029	36	Psychiatric/Psychological
Cigarette META	rs6414946	Major depressive disorder	Bi-ancestral depression GWAS in the Million Veteran Program and meta-analysis in >1.2 million individuals highlight new therapeutic directions.	5	87545318	rs3099439	3e-14	0.0225	36	Psychiatric/Psychological
Cigarette META	rs6414946	Anorexia nervosa, attention-deficit/hyperactivity disorder, autism spectrum disorder, bipolar disorder, major depression, obsessive-compulsive disorder, schizophrenia, or Tourette syndrome (pleiotropy)	Genomic Relationships, Novel Loci, and Pleiotropic Mechanisms across Eight Psychiatric Disorders.	5	87630769	rs247910	3e-09	NA	36	Psychiatric/Psychological
Cigarette META	rs6414946	Depression	The Genetic Architecture of Depression in Individuals of East Asian Ancestry: A Genome-Wide Association Study.	5	87630769	rs247910	3e-09	0.0084994	36	Psychiatric/Psychological
Cigarette META	rs6414946	Well-being spectrum (multivariate analysis)	Multivariate genome-wide analyses of the well-being spectrum.	5	87633758	rs247911	4e-10	0.00576225	36	Psychiatric/Psychological
Cigarette META	rs6414946	Depressive symptoms	Multivariate genome-wide analyses of the well-being spectrum.	5	87633758	rs247911	6e-11	0.0070156	36	Psychiatric/Psychological
Cigarette META	rs6414946	Neuroticism	Multivariate genome-wide analyses of the well-being spectrum.	5	87633758	rs247911	1e-10	0.0109423	36	Psychiatric/Psychological
Cigarette META	rs6414946	Neuroticism	Meta-analysis of genome-wide association studies for neuroticism in 449,484 individuals identifies novel genetic loci and pathways.	5	87647584	rs10942529	2e-11	6.715	36	Psychiatric/Psychological
Cigarette META	rs6414946	Insomnia symptoms (never/rarely vs. usually)	Biological and clinical insights from genetics of insomnia symptoms.	5	87678585	rs1430205	3e-08	1.02	36	Psychiatric/Psychological
Cigarette META	rs6414946	Insomnia symptoms (never/rarely vs. sometimes/usually)	Biological and clinical insights from genetics of insomnia symptoms.	5	87678585	rs1430205	7e-08	1.02	36	Psychiatric/Psychological
Cigarette META	rs6414946	Smoking cessation (MTAG)	Association studies of up to 1.2 million individuals yield new insights into the genetic etiology of tobacco and alcohol use.	5	87680994	rs6452784	2e-09	0.0092739	36	Smoking/Nicotine
Cigarette META	rs6414946	Smoking initiation (ever regular vs never regular)	Association studies of up to 1.2 million individuals yield new insights into the genetic etiology of tobacco and alcohol use.	5	87685500	rs6452785	5e-26	0.0268827	36	Smoking/Nicotine
Cigarette META	rs6414946	Externalizing behaviour (multivariate analysis)	Multivariate analysis of 1.5 million people identifies genetic associations with traits related to self-regulation and addiction.	5	87685500	rs6452785	4e-32	0.014	36	Psychiatric/Psychological
Cigarette META	rs6414946	Age of smoking initiation (MTAG)	Association studies of up to 1.2 million individuals yield new insights into the genetic etiology of tobacco and alcohol use.	5	87712519	rs7708715	1e-19	0.0132138	36	Smoking/Nicotine
Cigarette META	rs6414946	Smoking initiation (ever regular vs never regular) (MTAG)	Association studies of up to 1.2 million individuals yield new insights into the genetic etiology of tobacco and alcohol use.	5	87712831	rs6452787	3e-31	0.012548	36	Smoking/Nicotine
Cigarette META	rs6414946	Smoking initiation	Meta-analysis of up to 622,409 individuals identifies 40 novel smoking behaviour associated genetic loci.	5	87729711	rs6414946	5e-10	0.0137	36	Smoking/Nicotine
Cigarette META	rs6414946	Educational attainment	Polygenic prediction of educational attainment within and between families from genome-wide association analyses in 3 million individuals.	5	87729711	rs6414946	2e-43	0.0144843	36	Lifestyle/Behavioral
Cigarette META	rs6414946	Lifetime smoking index	Evidence for causal effects of lifetime smoking on risk for depression and schizophrenia: a Mendelian randomisation study.	5	87756918	rs4571506	2e-08	0.011	36	Smoking/Nicotine
Cigarette META	rs6414946	Smoking initiation	Genome-wide association study of smoking trajectory and meta-analysis of smoking status in 842,000 individuals.	5	87756918	rs4571506	9e-11	0.978	36	Smoking/Nicotine
Cigarette META	rs6414946	Smoking status (ever vs never smokers)	Genome-wide association analyses of risk tolerance and risky behaviors in over 1 million individuals identify hundreds of loci and shared genetic influences.	5	87771093	rs6452791	5e-09	0.0117704	36	Smoking/Nicotine
Cigarette META	rs6414946	Smoking status	Leveraging Polygenic Functional Enrichment to Improve GWAS Power.	5	87771093	rs6452791	1e-09	NA	36	Smoking/Nicotine
Cigarette META	rs6414946	Anxiety	Symptom-level modelling unravels the shared genetic architecture of anxiety and depression.	5	87775691	rs7706932	2e-22	0.0223589	36	Psychiatric/Psychological
Cigarette META	rs6414946	F-deep fried food liking (derived food-liking factor)	Large-scale GWAS of food liking reveals genetic determinants and genetic correlations with distinct neurophysiological traits.	5	87775691	rs7706932	1e-09	0.074026	36	Lifestyle/Behavioral
Cigarette META	rs6452792	Number of sexual partners	Genome-wide association analyses of risk tolerance and risky behaviors in over 1 million individuals identify hundreds of loci and shared genetic influences.	5	87792844	rs6452792	7e-16	0.0191127	36	Lifestyle/Behavioral
Cigarette META	rs6452792	Biological sex	Genetic analyses identify widespread sex-differential participation bias.	5	87792844	rs6452792	2e-37	0.0238974	36	Biomarkers/Medical/Other
Cigarette META	rs6452792	Worry	Meta-analysis of genome-wide association studies for neuroticism in 449,484 individuals identifies novel genetic loci and pathways.	5	87822672	rs2194027	6e-10	0.01502	36	Psychiatric/Psychological
Cigarette META	rs6452792	Raw carrot liking	Large-scale GWAS of food liking reveals genetic determinants and genetic correlations with distinct neurophysiological traits.	5	87822672	rs2194027	3e-08	0.0199	36	Lifestyle/Behavioral
Cigarette META	rs324886	Alcohol consumption (drinks per week)	Genome-wide association analyses of risk tolerance and risky behaviors in over 1 million individuals identify hundreds of loci and shared genetic influences.	5	87854395	rs4916723	1e-11	0.0153527	36	Substance Use (non-smoking)
Cigarette META	rs324886	Neuroticism	Meta-analysis of genome-wide association studies for neuroticism in 449,484 individuals identifies novel genetic loci and pathways.	5	87854395	rs4916723	2e-08	5.609	36	Psychiatric/Psychological
Cigarette META	rs324886	Autism spectrum disorder	Identification of common genetic risk variants for autism spectrum disorder.	5	87854395	rs4916723	3e-06	1.0627	36	Psychiatric/Psychological
Cigarette META	rs324886	Attention deficit hyperactivity disorder	Multi-trait analysis for genome-wide association study of five psychiatric disorders.	5	87854395	rs4916723	2e-08	NA	36	Psychiatric/Psychological
Cigarette META	rs324886	Alcohol consumption (drinks per week) (MTAG)	Genome-wide meta-analysis of problematic alcohol use in 435,563 individuals yields insights into biology and relationships with other traits.	5	87854395	rs4916723	9e-10	0.0114117	36	Substance Use (non-smoking)
Cigarette META	rs324886	Attention deficit hyperactivity disorder	Discovery of the first genome-wide significant risk loci for attention deficit/hyperactivity disorder.	5	87854395	rs4916723	7e-07	1.025	36	Psychiatric/Psychological
Cigarette META	rs324886	Attention deficit hyperactivity disorder or cannabis use	Attention-deficit/hyperactivity disorder and lifetime cannabis use: genetic overlap and causality.	5	87854395	rs4916723	2e-09	1.07527	36	Substance Use (non-smoking)
Cigarette META	rs324886	Anorexia nervosa, attention-deficit/hyperactivity disorder, autism spectrum disorder, bipolar disorder, major depression, obsessive-compulsive disorder, schizophrenia, or Tourette syndrome (pleiotropy)	Genomic Relationships, Novel Loci, and Pleiotropic Mechanisms across Eight Psychiatric Disorders.	5	87854395	rs4916723	2e-09	NA	36	Psychiatric/Psychological
Cigarette META	rs324886	Alcohol consumption	New alcohol-related genes suggest shared genetic mechanisms with neuropsychiatric disorders.	5	87854395	rs4916723	2e-10	0.007	36	Substance Use (non-smoking)
Cigarette META	rs324886	Alcohol consumption (drinks per week)	Association studies of up to 1.2 million individuals yield new insights into the genetic etiology of tobacco and alcohol use.	5	87854395	rs4916723	2e-11	0.00995226	36	Substance Use (non-smoking)
Cigarette META	rs324886	Major depressive disorder vs autism spectrum disorder (ordinary least squares (OLS))	Identifying loci with different allele frequencies among cases of eight psychiatric disorders using CC-GWAS.	5	87854395	rs4916723	5e-08	0.0108	36	Psychiatric/Psychological
Cigarette META	rs324886	Crisps liking	Large-scale GWAS of food liking reveals genetic determinants and genetic correlations with distinct neurophysiological traits.	5	87854395	rs4916723	2e-13	0.02672	36	Lifestyle/Behavioral
Cigarette META	rs324886	Attention deficit hyperactivity disorder (MTAG)	Multi-trait analysis for genome-wide association study of five psychiatric disorders.	5	87883838	rs56022653	2e-08	NA	36	Psychiatric/Psychological
Cigarette META	rs324886	Attention deficit hyperactivity disorder or autism spectrum disorder or intelligence (pleiotropy)	Genetic Relationships between Attention-Deficit/Hyperactivity Disorder, Autism Spectrum Disorder, and Intelligence.	5	87883838	rs56022653	2e-09	NA	36	Psychiatric/Psychological
Cigarette META	rs324886	Disruptive behavior (multivariate analysis)	The Genetic and Neural Substrates of Externalizing Behavior.	5	87896330	rs226488	4e-08	NA	36	Psychiatric/Psychological
Cigarette META	rs324886	Major depressive disorder vs ADHD (ordinary least squares (OLS))	Identifying loci with different allele frequencies among cases of eight psychiatric disorders using CC-GWAS.	5	87896330	rs226488	2e-10	0.0146	36	Psychiatric/Psychological
Cigarette META	rs1080255	Household income (MTAG)	Genome-wide analysis identifies molecular systems and 149 genetic loci associated with income.	5	87897271	rs324885	7e-09	0.0117239	36	Psychiatric/Psychological
Cigarette META	rs1080255	Educational attainment (years of education)	Gene discovery and polygenic prediction from a genome-wide association study of educational attainment in 1.1 million individuals.	5	87897271	rs324885	4e-24	0.0142	36	Lifestyle/Behavioral
Cigarette META	rs1080255	Neuroticism	Meta-analysis of genome-wide association studies for neuroticism in 449,484 individuals identifies novel genetic loci and pathways.	5	87909877	rs1644039	3e-12	6.971	36	Psychiatric/Psychological
Cigarette META	rs627450	Neutrophil percentage of white cells	The Polygenic and Monogenic Basis of Blood Traits and Diseases.	5	87994702	rs27643	9e-16	0.0200159	36	Biomarkers/Medical/Other
Cigarette META	rs627450	Cake icing liking	Large-scale GWAS of food liking reveals genetic determinants and genetic correlations with distinct neurophysiological traits.	5	87997279	rs27721	2e-08	0.02302	36	Lifestyle/Behavioral
Cigarette META	rs627450	Affective disorder and suicide attempts	Genetics of suicide attempts in individuals with and without mental disorders: a population-based genome-wide association study.	5	88005103	rs384005	4e-07	1.16306	36	Psychiatric/Psychological
Cigarette META	rs627450	Platelet count	Genetic determinants of blood-cell traits influence susceptibility to childhood acute lymphoblastic leukemia.	5	88005103	rs384005	6e-10	NA	36	Biomarkers/Medical/Other
Cigarette META	rs627450	Body mass index	Shared Genetic and Experimental Links between Obesity-Related Traits and Asthma Subtypes in UK Biobank.	5	88016008	rs34317	4e-08	NA	36	Physical Health/Index
Cigarette META	rs627450	Parental longevity (mother's age at death)	A Prospective Analysis of Genetic Variants Associated with Human Lifespan.	5	88029627	rs412458	8e-06	0.01484	36	Lifestyle/Behavioral
Cigarette META	rs627450	Mean spheric corpuscular volume	The Polygenic and Monogenic Basis of Blood Traits and Diseases.	5	88049341	rs653444	2e-18	0.0237477	36	Biomarkers/Medical/Other
Cigarette META	rs627450	Mean reticulocyte volume	The Polygenic and Monogenic Basis of Blood Traits and Diseases.	5	88055481	rs665674	3e-18	0.0238286	36	Biomarkers/Medical/Other
Cigarette META	rs627450	Schizophrenia	Mapping genomic loci implicates genes and synaptic biology in schizophrenia.	5	88060311	rs627450	2e-07	0.95342	36	Psychiatric/Psychological
Cigarette META	rs10078721	Body mass index	Leveraging Polygenic Functional Enrichment to Improve GWAS Power.	5	92415111	rs2009416	2e-10	NA	38	Physical Health/Index
Cigarette META	rs10078721	Essential tremor	Association of Essential Tremor With Novel Risk Loci: A Genome-Wide Association Study and Meta-analysis.	5	92420689	rs10078721	8e-06	1.07519	38	Psychiatric/Psychological
Cigarette META	rs10078721	Obesity-related traits	Novel genetic loci identified for the pathophysiology of childhood obesity in the Hispanic population.	5	92487543	rs13173682	6e-06	0.03	38	Physical Health/Index
Cigarette META	rs10078721	Obesity-related traits	Novel genetic loci identified for the pathophysiology of childhood obesity in the Hispanic population.	5	92487543	rs13173682	9e-06	0.02	38	Physical Health/Index
Cigarette META	rs10078721	Body mass index	Shared Genetic and Experimental Links between Obesity-Related Traits and Asthma Subtypes in UK Biobank.	5	92487543	rs13173682	2e-08	NA	38	Physical Health/Index
Cigarette META	rs40320	Cortical thickness	Vertex-wise multivariate genome-wide association study identifies 780 unique genetic loci associated with cortical morphology.	5	106635452	rs34589	5e-08	NA	39	Biomarkers/Medical/Other
Cigarette META	rs990201	Age at first sexual intercourse	Identification of 371 genetic variants for age at first sex and birth linked to externalising behaviour.	5	166985224	rs4868800	8e-10	0.0127887	40	Physical Health/Index
Cigarette META	rs990201	Depression	Meta-analysis of genome-wide association studies for neuroticism in 449,484 individuals identifies novel genetic loci and pathways.	5	166991270	rs2098651	2e-10	6.344	40	Psychiatric/Psychological
Cigarette META	rs990201	Depressive symptoms (MTAG)	Multi-trait analysis for genome-wide association study of five psychiatric disorders.	5	166991270	rs2098651	2e-10	NA	40	Psychiatric/Psychological
Cigarette META	rs990201	Depressive symptoms	Multi-trait analysis for genome-wide association study of five psychiatric disorders.	5	166991270	rs2098651	2e-10	NA	40	Psychiatric/Psychological
Cigarette META	rs990201	Anorexia nervosa, attention-deficit/hyperactivity disorder, autism spectrum disorder, bipolar disorder, major depression, obsessive-compulsive disorder, schizophrenia, or Tourette syndrome (pleiotropy)	Genomic Relationships, Novel Loci, and Pleiotropic Mechanisms across Eight Psychiatric Disorders.	5	166991270	rs2098651	7e-09	NA	40	Psychiatric/Psychological
Cigarette META	rs990201	Smoking cessation (MTAG)	Association studies of up to 1.2 million individuals yield new insights into the genetic etiology of tobacco and alcohol use.	5	166991270	rs2098651	2e-11	0.0106521	40	Smoking/Nicotine
Cigarette META	rs4869056	Major depressive disorder	Bi-ancestral depression GWAS in the Million Veteran Program and meta-analysis in >1.2 million individuals highlight new therapeutic directions.	5	166991696	rs13186288	2e-20	0.0261	40	Psychiatric/Psychological
Cigarette META	rs4869056	Bipolar disorder or major depressive disorder	The Genetics of the Mood Disorder Spectrum: Genome-wide Association Analyses of More Than 185,000 Cases and 439,000 Controls.	5	166992078	rs4869056	5e-09	1.03093	40	Psychiatric/Psychological
Cigarette META	rs4869056	Depression	Genome-wide association analyses identify 44 risk variants and refine the genetic architecture of major depression.	5	166992078	rs4869056	7e-09	1.03093	40	Psychiatric/Psychological
Cigarette META	rs4869056	Smoking status (ever vs never smokers)	Genome-wide association analyses of risk tolerance and risky behaviors in over 1 million individuals identify hundreds of loci and shared genetic influences.	5	166992247	rs4869058	8e-14	0.0156498	40	Smoking/Nicotine
Cigarette META	rs990201	Smoking initiation	Meta-analysis of up to 622,409 individuals identifies 40 novel smoking behaviour associated genetic loci.	5	166992708	rs11747772	6e-09	0.0144	40	Smoking/Nicotine
Cigarette META	rs990201	Lifetime smoking index	Evidence for causal effects of lifetime smoking on risk for depression and schizophrenia: a Mendelian randomisation study.	5	166993972	rs986391	9e-15	0.016	40	Smoking/Nicotine
Cigarette META	rs990201	Acceptance of an invitation to participate in a mental health questionnaire	Genetic predictors of participation in optional components of UK Biobank.	5	166993972	rs986391	7e-09	0.97	40	Psychiatric/Psychological
Cigarette META	rs990201	Smoking status	Leveraging Polygenic Functional Enrichment to Improve GWAS Power.	5	166993972	rs986391	6e-18	NA	40	Smoking/Nicotine
Cigarette META	rs990201	Risk-taking behavior (multivariate analysis)	The Genetic and Neural Substrates of Externalizing Behavior.	5	166996466	rs12188010	1e-13	NA	40	Psychiatric/Psychological
Cigarette META	rs990201	Depression	The Australian Genetics of Depression Study: New Risk Loci and Dissecting Heterogeneity Between Subtypes.	5	166996466	rs12188010	3e-09	0.0008	40	Psychiatric/Psychological
Cigarette META	rs990201	Risk-taking tendency (4-domain principal component model)	Genome-wide association analyses of risk tolerance and risky behaviors in over 1 million individuals identify hundreds of loci and shared genetic influences.	5	166996722	rs1549212	4e-09	0.0156438	40	Psychiatric/Psychological
Cigarette META	rs990201	Smoking status (ever vs never smokers)	Minimal phenotyping yields genome-wide association signals of low specificity for major depression.	5	166996722	rs1549212	2e-09	1.032	40	Smoking/Nicotine
Cigarette META	rs990201	Smoking initiation (ever regular vs never regular)	Exome Chip Meta-analysis Fine Maps Causal Variants and Elucidates the Genetic Architecture of Rare Coding Variants in Smoking and Alcohol Use.	5	166996722	rs1549212	1e-09	0.0144	40	Smoking/Nicotine
Cigarette META	rs990201	Percentage of invited food questionnaires completed	Genetic predictors of participation in optional components of UK Biobank.	5	167037934	rs11134465	4e-10	0.6	40	Lifestyle/Behavioral
Cigarette META	rs11748954	Mental health study participation (completed survey)	Factors associated with sharing e-mail information and mental health survey participation in large population cohorts.	5	167050276	rs2336897	5e-09	0.0068145	40	Psychiatric/Psychological
Cigarette META	rs240963	Smoking status (ever vs never smokers)	Minimal phenotyping yields genome-wide association signals of low specificity for major depression.	6	111620758	rs465646	8e-15	1.055	43	Smoking/Nicotine
Cigarette META	rs240963	Smoking initiation (ever regular vs never regular)	Exome Chip Meta-analysis Fine Maps Causal Variants and Elucidates the Genetic Architecture of Rare Coding Variants in Smoking and Alcohol Use.	6	111644332	rs240963	2e-17	0.0265	43	Smoking/Nicotine
Cigarette META	rs240963	Age of smoking initiation (MTAG)	Association studies of up to 1.2 million individuals yield new insights into the genetic etiology of tobacco and alcohol use.	6	111644332	rs240963	4e-16	0.0160851	43	Smoking/Nicotine
Cigarette META	rs6944063	Lifetime smoking	Genetic Risk for Smoking: Disentangling Interplay Between Genes and Socioeconomic Status.	7	1849127	rs4540313	3e-08	NA	45	Smoking/Nicotine
Cigarette META	rs11772232	Coronary artery disease	Identification of 64 Novel Genetic Loci Provides an Expanded View on the Genetic Architecture of Coronary Artery Disease.	7	1852753	rs11760633	4e-06	0.04	45	Biomarkers/Medical/Other
Cigarette META	rs11772232	Noncognitive aspects of educational attainment	Investigating the genetic architecture of noncognitive skills using GWAS-by-subtraction.	7	1854159	rs73046311	4e-09	0.0513514	45	Lifestyle/Behavioral
Cigarette META	rs11772232	Educational attainment (years of education)	Gene discovery and polygenic prediction from a genome-wide association study of educational attainment in 1.1 million individuals.	7	1856273	rs11772232	1e-20	0.0177	45	Lifestyle/Behavioral
Cigarette META	rs11772232	Educational attainment (MTAG)	Gene discovery and polygenic prediction from a genome-wide association study of educational attainment in 1.1 million individuals.	7	1856273	rs11772232	8e-23	0.0174	45	Lifestyle/Behavioral
Cigarette META	rs11772232	Highest math class taken (MTAG)	Gene discovery and polygenic prediction from a genome-wide association study of educational attainment in 1.1 million individuals.	7	1856273	rs11772232	7e-16	0.0177	45	Lifestyle/Behavioral
Cigarette META	rs11772232	Educational attainment	Polygenic prediction of educational attainment within and between families from genome-wide association analyses in 3 million individuals.	7	1856273	rs11772232	2e-42	0.019178	45	Lifestyle/Behavioral
Cigarette META	rs6963853	Systolic blood pressure	Trans-ethnic association study of blood pressure determinants in over 750,000 individuals.	7	1858725	rs6963853	5e-09	0.1966	45	Biomarkers/Medical/Other
Cigarette META	rs6963853	Smoking status	Leveraging Polygenic Functional Enrichment to Improve GWAS Power.	7	1858725	rs6963853	3e-10	NA	45	Smoking/Nicotine
Cigarette META	rs34411636	Age at first sexual intercourse	Physical and neurobehavioral determinants of reproductive onset and success.	7	1862404	rs13239969	1e-08	0.0225248	45	Physical Health/Index
Cigarette META	rs34411636	Smoking status (ever vs never smokers)	Genome-wide association analyses of risk tolerance and risky behaviors in over 1 million individuals identify hundreds of loci and shared genetic influences.	7	1866931	rs13234909	4e-09	0.0121042	45	Smoking/Nicotine
Cigarette META	rs3889797	Smoking initiation	Genome-wide association study of smoking trajectory and meta-analysis of smoking status in 842,000 individuals.	7	1870794	rs6948707	2e-11	1.024	45	Smoking/Nicotine
Cigarette META	rs3889797	Smoking initiation (ever regular vs never regular)	Association studies of up to 1.2 million individuals yield new insights into the genetic etiology of tobacco and alcohol use.	7	1870794	rs6948707	4e-21	0.0243472	45	Smoking/Nicotine
Cigarette META	rs62434669	Body mass index	Leveraging Polygenic Functional Enrichment to Improve GWAS Power.	7	1872921	rs4721089	5e-14	NA	45	Physical Health/Index
Cigarette META	rs62434669	Body mass index	Meta-analysis of genome-wide association studies for body fat distribution in 694,649 individuals of European ancestry.	7	1872921	rs4721089	6e-13	0.0167	45	Physical Health/Index
Cigarette META	rs62434669	Type 2 diabetes	Discovery of 318 new risk loci for type 2 diabetes and related vascular outcomes among 1.4 million participants in a multi-ancestry meta-analysis.	7	1872921	rs4721089	8e-10	0.034	45	Physical Health/Index
Cigarette META	rs62434669	Body mass index	Shared Genetic and Experimental Links between Obesity-Related Traits and Asthma Subtypes in UK Biobank.	7	1872921	rs4721089	7e-14	NA	45	Physical Health/Index
Cigarette META	rs62434669	Type 2 diabetes	A cross-population atlas of genetic associations for 220 human phenotypes.	7	1873406	rs10268294	3e-08	0.0454	45	Physical Health/Index
Cigarette META	rs62434669	Coronary artery disease	Population-specific and trans-ancestry genome-wide analyses identify distinct and shared genetic risk loci for coronary artery disease.	7	1873756	rs10268797	5e-08	0.0359225	45	Biomarkers/Medical/Other
Cigarette META	rs3889797	Smoking initiation (ever regular vs never regular) (MTAG)	Association studies of up to 1.2 million individuals yield new insights into the genetic etiology of tobacco and alcohol use.	7	1876199	rs6460944	2e-27	0.0118692	45	Smoking/Nicotine
Cigarette META	rs3889797	Externalizing behaviour (multivariate analysis)	Multivariate analysis of 1.5 million people identifies genetic associations with traits related to self-regulation and addiction.	7	1876199	rs6460944	2e-23	0.012	45	Psychiatric/Psychological
Cigarette META	rs62434669	Gastroesophageal reflux disease	Gastroesophageal reflux GWAS identifies risk loci that also associate with subsequent severe esophageal diseases.	7	1877311	rs4721096	3e-09	1.04342	45	Biomarkers/Medical/Other
Cigarette META	rs3889797	Age of smoking initiation (MTAG)	Association studies of up to 1.2 million individuals yield new insights into the genetic etiology of tobacco and alcohol use.	7	1883476	rs10807751	4e-22	0.0141731	45	Smoking/Nicotine
Cigarette META	rs11770148	Cardiovascular disease	Leveraging Polygenic Functional Enrichment to Improve GWAS Power.	7	1899447	rs11770148	5e-11	NA	45	Biomarkers/Medical/Other
Cigarette META	rs10267825	Idiopathic pulmonary fibrosis	Genome-Wide Association Study of Susceptibility to Idiopathic Pulmonary Fibrosis.	7	1909479	rs12699415	9e-20	1.28	45	Biomarkers/Medical/Other
Cigarette META	rs4721164	Hemoglobin A1c levels	A cross-population atlas of genetic associations for 220 human phenotypes.	7	1911281	rs62435159	6e-09	0.0165	45	Biomarkers/Medical/Other
Cigarette META	rs4721164	Glycated hemoglobin levels	Genetics of 35 blood and urine biomarkers in the UK Biobank.	7	1914350	rs60238952	3e-09	0.0174	45	Biomarkers/Medical/Other
Cigarette META	rs35327420	Systolic blood pressure	A cross-population atlas of genetic associations for 220 human phenotypes.	7	1922620	rs55956596	2e-10	0.0147	45	Biomarkers/Medical/Other
Cigarette META	rs62442910	Coronary artery disease	Identification of 64 Novel Genetic Loci Provides an Expanded View on the Genetic Architecture of Coronary Artery Disease.	7	1937261	rs10267593	2e-08	0.036	45	Biomarkers/Medical/Other
Cigarette META	rs62442910	Coronary artery disease	Identification of 64 Novel Genetic Loci Provides an Expanded View on the Genetic Architecture of Coronary Artery Disease.	7	1937261	rs10267593	5e-09	0.0412	45	Biomarkers/Medical/Other
Cigarette META	rs13242597	Insomnia	Genome-wide meta-analysis of insomnia prioritizes genes associated with metabolic and psychiatric pathways.	7	1947392	rs13242597	3e-08	0.005	45	Psychiatric/Psychological
Cigarette META	rs6461009	Bipolar disorder	A genome-wide association study identifies two novel susceptibility loci and trans population polygenicity associated with bipolar disorder.	7	1950809	rs4332037	2e-09	1.16592	45	Psychiatric/Psychological
Cigarette META	rs6461009	Bipolar disorder	Large-scale genome-wide association analysis of bipolar disorder identifies a new susceptibility locus near ODZ4.	7	1950809	rs4332037	7e-06	1.11	45	Psychiatric/Psychological
Cigarette META	rs6978112	Insomnia	Genome-wide analysis of insomnia in 1,331,010 individuals identifies new risk loci and functional pathways.	7	1966841	rs6978112	2e-08	1.035	45	Psychiatric/Psychological
Cigarette META	rs6978112	Educational attainment	Polygenic prediction of educational attainment within and between families from genome-wide association analyses in 3 million individuals.	7	1966841	rs6978112	2e-22	0.0103878	45	Lifestyle/Behavioral
Cigarette META	rs62442910	Schizophrenia	Mapping genomic loci implicates genes and synaptic biology in schizophrenia.	7	1969133	rs62442910	2e-06	0.95877	45	Psychiatric/Psychological
Cigarette META	rs60595248	Insomnia	Genome-wide meta-analysis of insomnia prioritizes genes associated with metabolic and psychiatric pathways.	7	1970649	rs62442913	5e-08	0.006	45	Psychiatric/Psychological
Cigarette META	rs60595248	Depressive symptoms (MTAG)	Multi-trait analysis for genome-wide association study of five psychiatric disorders.	7	1971226	rs61409925	4e-08	NA	45	Psychiatric/Psychological
Cigarette META	rs13242597	Sex hormone-binding globulin levels	Using human genetics to understand the disease impacts of testosterone in men and women.	7	1978384	rs62442919	1e-09	0.00701723	45	Biomarkers/Medical/Other
Cigarette META	rs13242597	Sex hormone-binding globulin levels adjusted for BMI	Using human genetics to understand the disease impacts of testosterone in men and women.	7	1978384	rs62442919	2e-23	0.00808645	45	Biomarkers/Medical/Other
Cigarette META	rs13242597	Sex hormone-binding globulin levels	Using human genetics to understand the disease impacts of testosterone in men and women.	7	1978384	rs62442919	4e-12	0.00621944	45	Biomarkers/Medical/Other
Cigarette META	rs13242597	Sex hormone-binding globulin levels adjusted for BMI	Using human genetics to understand the disease impacts of testosterone in men and women.	7	1978384	rs62442919	5e-13	0.00798518	45	Biomarkers/Medical/Other
Cigarette META	rs11768212	Highest math class taken	Gene discovery and polygenic prediction from a genome-wide association study of educational attainment in 1.1 million individuals.	7	1989976	rs62442924	3e-10	0.0173	45	Lifestyle/Behavioral
Cigarette META	rs11768212	Insomnia	Genome-wide meta-analysis of insomnia prioritizes genes associated with metabolic and psychiatric pathways.	7	1992582	rs11768212	4e-09	0.008	45	Psychiatric/Psychological
Cigarette META	rs11768212	Alcohol consumption (drinks per week)	Genome-wide association analyses of risk tolerance and risky behaviors in over 1 million individuals identify hundreds of loci and shared genetic influences.	7	2002733	rs11773627	9e-09	0.0162328	45	Substance Use (non-smoking)
Cigarette META	rs11768212	Bitter alcoholic beverage consumption	A genome-wide association study of bitter and sweet beverage consumption.	7	2002733	rs11773627	5e-06	0.0058	45	Substance Use (non-smoking)
Cigarette META	rs3996330	Systolic blood pressure	Leveraging Polygenic Functional Enrichment to Improve GWAS Power.	7	2018823	rs3996330	1e-10	NA	45	Biomarkers/Medical/Other
Cigarette META	rs3996329	General factor of neuroticism	Genetic contributions to two special factors of neuroticism are associated with affluence, higher intelligence, better health, and longer life.	7	2018870	rs3996329	4e-08	0.0096161	45	Psychiatric/Psychological
Cigarette META	rs3996329	Depression	The Australian Genetics of Depression Study: New Risk Loci and Dissecting Heterogeneity Between Subtypes.	7	2018870	rs3996329	1e-10	0.0304	45	Psychiatric/Psychological
Cigarette META	rs11768212	Insomnia	Genome-wide meta-analysis of insomnia prioritizes genes associated with metabolic and psychiatric pathways.	7	2021248	rs55790766	1e-11	0.008	45	Psychiatric/Psychological
Cigarette META	rs11768212	Parental longevity (father's age at death or father's attained age)	A Prospective Analysis of Genetic Variants Associated with Human Lifespan.	7	2032803	rs11764590	6e-06	NA	45	Lifestyle/Behavioral
Cigarette META	rs11768212	Neuroticism	Association analysis in over 329,000 individuals identifies 116 independent variants influencing neuroticism.	7	2032803	rs11764590	8e-08	5.36	45	Psychiatric/Psychological
Cigarette META	rs11768212	Educational attainment	Genetic Risk for Smoking: Disentangling Interplay Between Genes and Socioeconomic Status.	7	2032803	rs11764590	2e-14	NA	45	Lifestyle/Behavioral
Cigarette META	rs4721302	Age of smoking initiation	Association studies of up to 1.2 million individuals yield new insights into the genetic etiology of tobacco and alcohol use.	7	2032865	rs1403174	3e-10	0.016	45	Smoking/Nicotine
Cigarette META	rs11768212	General factor of neuroticism	Genetic contributions to two special factors of neuroticism are associated with affluence, higher intelligence, better health, and longer life.	7	2033780	rs868754	2e-09	0.010477	45	Psychiatric/Psychological
Cigarette META	rs4721302	Sex hormone-binding globulin levels	Testosterone and socioeconomic position: Mendelian randomization in 306,248 men and women in UK Biobank.	7	2039594	rs10950503	1e-10	0.52	45	Biomarkers/Medical/Other
Cigarette META	rs11768212	Educational attainment (years of education)	Leveraging Polygenic Functional Enrichment to Improve GWAS Power.	7	2050747	rs56180486	3e-11	NA	45	Lifestyle/Behavioral
Cigarette META	rs11768212	Depressed affect	Meta-analysis of genome-wide association studies for neuroticism in 449,484 individuals identifies novel genetic loci and pathways.	7	2051503	rs11514731	3e-08	0.01657	45	Psychiatric/Psychological
Cigarette META	rs11768212	Disruptive behavior (multivariate analysis)	The Genetic and Neural Substrates of Externalizing Behavior.	7	2051503	rs11514731	4e-12	NA	45	Psychiatric/Psychological
Cigarette META	rs11768212	Educational attainment (years of education)	Gene discovery and polygenic prediction from a genome-wide association study of educational attainment in 1.1 million individuals.	7	2052318	rs62444881	3e-19	0.0159	45	Lifestyle/Behavioral
Cigarette META	rs11768212	Moderate-to-vigorous intensity physical activity during leisure time (MTAG)	Genome-wide association analyses of physical activity and sedentary behavior provide insights into underlying mechanisms and roles in disease prevention.	7	2060775	rs11762545	3e-09	0.028	45	Lifestyle/Behavioral
Cigarette META	rs11768212	Gastroesophageal reflux disease	Multitrait genetic association analysis identifies 50 new risk loci for gastro-oesophageal reflux, seven new loci for Barrett's oesophagus and provides insights into clinical heterogeneity in reflux diagnosis.	7	2061111	rs11762636	2e-16	0.051	45	Biomarkers/Medical/Other
Cigarette META	rs11768212	Alzheimer's disease or educational attainment (pleiotropy)	Pleiotropic predisposition to Alzheimer's disease and educational attainment: insights from the summary statistics analysis.	7	2074290	rs1533827	1e-06	33.1366	45	Lifestyle/Behavioral
Cigarette META	rs11768212	Anxiety	Reproducible Genetic Risk Loci for Anxiety: Results From ∼200,000 Participants in the Million Veteran Program.	7	2078981	rs56226325	2e-08	NA	45	Psychiatric/Psychological
Cigarette META	rs11768212	Neuroticism	Minimal phenotyping yields genome-wide association signals of low specificity for major depression.	7	2078981	rs56226325	4e-08	0.01052	45	Psychiatric/Psychological
Cigarette META	rs11768212	Neuroticism	Leveraging Polygenic Functional Enrichment to Improve GWAS Power.	7	2078981	rs56226325	6e-09	NA	45	Psychiatric/Psychological
Cigarette META	rs17734969	Depression	Meta-analysis of genome-wide association studies for neuroticism in 449,484 individuals identifies novel genetic loci and pathways.	7	2079744	rs2056477	4e-08	5.472	45	Psychiatric/Psychological
Cigarette META	rs17734969	Neuroticism	Meta-analysis of genome-wide association studies for neuroticism in 449,484 individuals identifies novel genetic loci and pathways.	7	2079744	rs2056477	3e-08	5.552	45	Psychiatric/Psychological
Cigarette META	rs17734969	Depressive symptoms	Multi-trait analysis for genome-wide association study of five psychiatric disorders.	7	2079744	rs2056477	4e-08	NA	45	Psychiatric/Psychological
Cigarette META	rs17734969	Neurociticism	Item-level analyses reveal genetic heterogeneity in neuroticism.	7	2079744	rs2056477	8e-09	5.76	45	Psychiatric/Psychological
Cigarette META	rs17734969	Adult body size	Use of genetic variation to separate the effects of early and later life adiposity on disease risk: mendelian randomisation study.	7	2079744	rs2056477	2e-12	0.0115643	45	Physical Health/Index
Cigarette META	rs17734969	Body mass index	A cross-population atlas of genetic associations for 220 human phenotypes.	7	2079744	rs2056477	2e-14	0.0213	45	Physical Health/Index
Cigarette META	rs11768212	Sleep duration (short sleep)	Genome-wide association study identifies genetic loci for self-reported habitual sleep duration supported by accelerometer-derived estimates.	7	2080114	rs11763750	5e-09	1.036	45	Lifestyle/Behavioral
Cigarette META	rs11768212	Generalized anxiety disorder (phenotype risk score)	Using phenotype risk scores to enhance gene discovery for generalized anxiety disorder and posttraumatic stress disorder.	7	2087823	rs55770986	6e-11	0.0184982	45	Psychiatric/Psychological
Cigarette META	rs11768212	Generalized anxiety disorder (mental health questionnaire or predicted)	Using phenotype risk scores to enhance gene discovery for generalized anxiety disorder and posttraumatic stress disorder.	7	2088460	rs9969125	3e-10	0.0177933	45	Psychiatric/Psychological
Cigarette META	rs11768212	Feeling miserable	Item-level analyses reveal genetic heterogeneity in neuroticism.	7	2096255	rs55893771	6e-12	6.88	45	Psychiatric/Psychological
Cigarette META	rs11768212	Insomnia	Genome-wide meta-analysis of insomnia prioritizes genes associated with metabolic and psychiatric pathways.	7	2096255	rs55893771	7e-10	0.01	45	Psychiatric/Psychological
Cigarette META	rs766398643	Major depressive disorder (ICD-10 coded)	Genome-wide association study of depression phenotypes in UK Biobank identifies variants in excitatory synaptic pathways.	7	2104364	rs56072378	9e-07	0.0035	45	Psychiatric/Psychological
Cigarette META	rs11768212	Sleep duration	Genome-wide association study identifies genetic loci for self-reported habitual sleep duration supported by accelerometer-derived estimates.	7	2106928	rs34731055	1e-10	1.044	45	Lifestyle/Behavioral
Cigarette META	rs11768212	Noncognitive aspects of educational attainment	Investigating the genetic architecture of noncognitive skills using GWAS-by-subtraction.	7	2109499	rs62444919	2e-15	0.069109	45	Lifestyle/Behavioral
Cigarette META	rs11768212	Major depressive disorder	Bi-ancestral depression GWAS in the Million Veteran Program and meta-analysis in >1.2 million individuals highlight new therapeutic directions.	7	2109821	rs11772627	5e-18	0.0291	45	Psychiatric/Psychological
Cigarette META	rs17734969	Sleep duration	Genome-wide analysis of insomnia in 1,331,010 individuals identifies new risk loci and functional pathways.	7	2110346	rs3823624	1e-09	0.01934	45	Lifestyle/Behavioral
Cigarette META	rs17734969	Depression	Genome-wide meta-analysis of depression identifies 102 independent variants and highlights the importance of the prefrontal brain regions.	7	2110346	rs3823624	2e-26	1.03	45	Psychiatric/Psychological
Cigarette META	rs9654984	Insomnia	Genome-wide meta-analysis of insomnia prioritizes genes associated with metabolic and psychiatric pathways.	7	3321806	rs13243372	9e-11	0.006	46	Psychiatric/Psychological
Cigarette META	rs9654984	Insomnia	Genome-wide analysis of insomnia in 1,331,010 individuals identifies new risk loci and functional pathways.	7	3323848	rs940780	8e-10	1.039	46	Psychiatric/Psychological
Cigarette META	rs10951155	Self-reported math ability (MTAG)	Gene discovery and polygenic prediction from a genome-wide association study of educational attainment in 1.1 million individuals.	7	3359684	rs10951155	1e-18	0.0159	46	Lifestyle/Behavioral
Cigarette META	rs10951155	Biological sex	Genetic analyses identify widespread sex-differential participation bias.	7	3359684	rs10951155	3e-10	0.0115486	46	Biomarkers/Medical/Other
Cigarette META	rs749334328	Motion sickness	Genetic variants associated with motion sickness point to roles for inner ear development, neurological processes and glucose homeostasis.	7	3362642	rs4343996	9e-11	0.034	46	Psychiatric/Psychological
Cigarette META	rs749334328	Educational attainment	Polygenic prediction of educational attainment within and between families from genome-wide association analyses in 3 million individuals.	7	3363992	rs4588749	8e-33	0.0125645	46	Lifestyle/Behavioral
Cigarette META	rs749334328	Externalizing behaviour (multivariate analysis)	Multivariate analysis of 1.5 million people identifies genetic associations with traits related to self-regulation and addiction.	7	3370038	rs4349886	2e-26	0.012	46	Psychiatric/Psychological
Cigarette META	rs749334328	Self-reported math ability	Gene discovery and polygenic prediction from a genome-wide association study of educational attainment in 1.1 million individuals.	7	3373740	rs4336505	1e-11	0.0133	46	Lifestyle/Behavioral
Cigarette META	rs749334328	Cognitive performance (MTAG)	Gene discovery and polygenic prediction from a genome-wide association study of educational attainment in 1.1 million individuals.	7	3380895	rs4131987	3e-14	0.0174	46	Psychiatric/Psychological
Cigarette META	rs749334328	Cannabis smoking or cigarette smoking or schizophrenia	Genome-wide identification of the shared genetic basis of cannabis and cigarette smoking and schizophrenia implicates NCAM1 and neuronal abnormality.	7	3395417	rs57952815	7e-09	NA	46	Smoking/Nicotine
Cigarette META	rs9654984	Age at first sexual intercourse	Identification of 371 genetic variants for age at first sex and birth linked to externalising behaviour.	7	3424686	rs7785195	1e-10	0.014236	46	Physical Health/Index
Cigarette META	rs749334328	Smoking initiation	Genome-wide association study of smoking trajectory and meta-analysis of smoking status in 842,000 individuals.	7	3432943	rs7790430	6e-09	1.021	46	Smoking/Nicotine
Cigarette META	rs749334328	Lifetime smoking	Genetic Risk for Smoking: Disentangling Interplay Between Genes and Socioeconomic Status.	7	3464896	rs1403158	1e-14	NA	46	Smoking/Nicotine
Cigarette META	rs749334328	Acute graft versus host disease in bone marrow transplantation (donor effect)	Novel HLA-DP region susceptibility loci associated with severe acute GvHD.	7	3489139	rs13221852	2e-08	NA	46	Biomarkers/Medical/Other
Cigarette META	rs749334328	Educational attainment (years of education)	Gene discovery and polygenic prediction from a genome-wide association study of educational attainment in 1.1 million individuals.	7	3496032	rs4719944	9e-18	0.0121	46	Lifestyle/Behavioral
Cigarette META	rs749334328	Educational attainment (MTAG)	Gene discovery and polygenic prediction from a genome-wide association study of educational attainment in 1.1 million individuals.	7	3496032	rs4719944	5e-23	0.013	46	Lifestyle/Behavioral
Cigarette META	rs749334328	Highest math class taken	Gene discovery and polygenic prediction from a genome-wide association study of educational attainment in 1.1 million individuals.	7	3496032	rs4719944	1e-13	0.0169	46	Lifestyle/Behavioral
Cigarette META	rs749334328	Highest math class taken (MTAG)	Gene discovery and polygenic prediction from a genome-wide association study of educational attainment in 1.1 million individuals.	7	3496032	rs4719944	4e-25	0.0172	46	Lifestyle/Behavioral
Cigarette META	rs749334328	Smoking status (ever vs never smokers)	Genome-wide association analyses of risk tolerance and risky behaviors in over 1 million individuals identify hundreds of loci and shared genetic influences.	7	3503207	rs13237637	6e-14	0.0162951	46	Smoking/Nicotine
Cigarette META	rs749334328	Smoking status (ever vs never smokers)	Minimal phenotyping yields genome-wide association signals of low specificity for major depression.	7	3503207	rs13237637	1e-08	1.02902	46	Smoking/Nicotine
Cigarette META	rs749334328	Age of smoking initiation (MTAG)	Association studies of up to 1.2 million individuals yield new insights into the genetic etiology of tobacco and alcohol use.	7	3503207	rs13237637	8e-18	0.0125581	46	Smoking/Nicotine
Cigarette META	rs749334328	Smoking initiation (ever regular vs never regular) (MTAG)	Association studies of up to 1.2 million individuals yield new insights into the genetic etiology of tobacco and alcohol use.	7	3503207	rs13237637	1e-27	0.011771	46	Smoking/Nicotine
Cigarette META	rs749334328	Smoking initiation (ever regular vs never regular)	Association studies of up to 1.2 million individuals yield new insights into the genetic etiology of tobacco and alcohol use.	7	3503207	rs13237637	2e-20	0.0236823	46	Smoking/Nicotine
Cigarette META	rs6947906	Risk-taking behavior (multivariate analysis)	The Genetic and Neural Substrates of Externalizing Behavior.	7	3609712	rs2141823	8e-12	NA	46	Psychiatric/Psychological
Cigarette META	rs6947906	Cannabis use	GWAS of lifetime cannabis use reveals new risk loci, genetic overlap with psychiatric traits, and a causal influence of schizophrenia.	7	3634711	rs10085617	3e-08	0.046	46	Substance Use (non-smoking)
Cigarette META	rs919709	Self-reported math ability	Gene discovery and polygenic prediction from a genome-wide association study of educational attainment in 1.1 million individuals.	7	3643330	rs4257931	4e-15	0.0153	46	Lifestyle/Behavioral
Cigarette META	rs919709	Self-reported math ability (MTAG)	Gene discovery and polygenic prediction from a genome-wide association study of educational attainment in 1.1 million individuals.	7	3661033	rs959894	2e-09	0.0111	46	Lifestyle/Behavioral
Cigarette META	rs11971316	Body mass index	Leveraging Polygenic Functional Enrichment to Improve GWAS Power.	7	21470536	rs40245	3e-08	NA	47	Physical Health/Index
Cigarette META	rs11971316	Schizophrenia	Mapping genomic loci implicates genes and synaptic biology in schizophrenia.	7	21474610	rs6461561	7e-10	1.0539	47	Psychiatric/Psychological
Cigarette META	rs11971316	Post-traumatic stress disorder (mental health questionnaire or predicted)	Using phenotype risk scores to enhance gene discovery for generalized anxiety disorder and posttraumatic stress disorder.	7	21481971	rs4722031	7e-09	0.0125908	47	Psychiatric/Psychological
Cigarette META	rs11971316	Insomnia	Genome-wide meta-analysis of insomnia prioritizes genes associated with metabolic and psychiatric pathways.	7	21491021	rs2158414	7e-11	0.006	47	Psychiatric/Psychological
Cigarette META	rs11971316	Bipolar I disorder	Genome-wide association study of more than 40,000 bipolar disorder cases provides new insights into the underlying biology.	7	21499828	rs4722033	1e-08	1.06919	47	Psychiatric/Psychological
Cigarette META	rs11971316	Aspartate aminotransferase levels in non-alcoholic fatty liver disease	GWAS and enrichment analyses of non-alcoholic fatty liver disease identify new trait-associated genes and pathways across eMERGE Network.	7	21520132	rs10272006	6e-09	0.248191	47	Biomarkers/Medical/Other
Cigarette META	rs11971316	Neuroticism	Meta-analysis of genome-wide association studies for neuroticism in 449,484 individuals identifies novel genetic loci and pathways.	7	21523194	rs6948810	3e-08	5.536	47	Psychiatric/Psychological
Cigarette META	rs11971316	Post-traumatic stress disorder (phenotype risk score)	Using phenotype risk scores to enhance gene discovery for generalized anxiety disorder and posttraumatic stress disorder.	7	21531161	rs28541530	3e-08	0.0120322	47	Psychiatric/Psychological
Cigarette META	rs2237303	Schizophrenia	Comparative genetic architectures of schizophrenia in East Asian and European populations.	7	21534152	rs7811417	2e-08	1.05022	47	Psychiatric/Psychological
Cigarette META	rs2237303	Schizophrenia	Genome-wide association analysis identifies 30 new susceptibility loci for schizophrenia.	7	21534152	rs7811417	2e-07	1.05	47	Psychiatric/Psychological
Cigarette META	rs2237303	Schizophrenia	Genome-Wide Association Study Detected Novel Susceptibility Genes for Schizophrenia and Shared Trans-Populations/Diseases Genetic Effect.	7	21534152	rs7811417	3e-07	1.05	47	Psychiatric/Psychological
Cigarette META	rs11971316	Multisite chronic pain	Genome-wide association study of multisite chronic pain in UK Biobank.	7	21552995	rs7798894	2e-08	0.0153	47	Biomarkers/Medical/Other
Cigarette META	rs11971316	Multisite chronic pain	Sex-stratified genome-wide association study of multisite chronic pain in UK Biobank.	7	21552995	rs7798894	3e-08	NA	47	Biomarkers/Medical/Other
Cigarette META	rs11974306	Metabolite levels	A genome-wide association study of the human metabolome in a community-based cohort.	7	21557362	rs11974306	8e-07	0.188481	47	Biomarkers/Medical/Other
Cigarette META	rs12537376	Neck pain or shoulder pain	A genome-wide association study finds genetic variants associated with neck or shoulder pain in UK Biobank.	7	113990352	rs2049604	3e-09	0.008	49	Biomarkers/Medical/Other
Cigarette META	rs12537376	Completion of the aide-memoire	Genetic predictors of participation in optional components of UK Biobank.	7	113990352	rs2049604	5e-09	0.97	49	Lifestyle/Behavioral
Cigarette META	rs12537376	Disruptive behavior (multivariate analysis)	The Genetic and Neural Substrates of Externalizing Behavior.	7	113990352	rs2049604	4e-10	NA	49	Psychiatric/Psychological
Cigarette META	rs12537376	Multisite chronic pain	Genome-wide association study of multisite chronic pain in UK Biobank.	7	114025053	rs12537376	2e-09	0.0151	49	Biomarkers/Medical/Other
Cigarette META	rs12537376	Insomnia	Genome-wide meta-analysis of insomnia prioritizes genes associated with metabolic and psychiatric pathways.	7	114072443	rs10255943	3e-17	0.009	49	Psychiatric/Psychological
Cigarette META	rs12537376	Insomnia	Genome-wide meta-analysis of insomnia prioritizes genes associated with metabolic and psychiatric pathways.	7	114072443	rs10255943	1e-09	0.008	49	Psychiatric/Psychological
Cigarette META	rs12537376	Household income (MTAG)	Genome-wide analysis identifies molecular systems and 149 genetic loci associated with income.	7	114158954	rs9969232	3e-08	0.0118748	49	Psychiatric/Psychological
Cigarette META	rs12537376	Attention deficit hyperactivity disorder (MTAG)	Multi-trait analysis for genome-wide association study of five psychiatric disorders.	7	114158954	rs9969232	8e-09	NA	49	Psychiatric/Psychological
Cigarette META	rs10244364	Type 2 diabetes	Fine-mapping type 2 diabetes loci to single-variant resolution using high-density imputation and islet-specific epigenome maps.	7	117495667	rs6976111	1e-08	1.04	50	Physical Health/Index
Cigarette META	rs10244364	Neuroticism	Minimal phenotyping yields genome-wide association signals of low specificity for major depression.	7	117495667	rs6976111	1e-08	0.01101	50	Psychiatric/Psychological
Cigarette META	rs10244364	Type 2 diabetes	Discovery of 318 new risk loci for type 2 diabetes and related vascular outcomes among 1.4 million participants in a multi-ancestry meta-analysis.	7	117495667	rs6976111	2e-08	0.0258	50	Physical Health/Index
Cigarette META	rs10244364	Type 2 diabetes	Discovery of 318 new risk loci for type 2 diabetes and related vascular outcomes among 1.4 million participants in a multi-ancestry meta-analysis.	7	117495667	rs6976111	8e-10	0.0318	50	Physical Health/Index
Cigarette META	rs10244364	General factor of neuroticism	Genetic contributions to two special factors of neuroticism are associated with affluence, higher intelligence, better health, and longer life.	7	117495667	rs6976111	4e-09	0.010217	50	Psychiatric/Psychological
Cigarette META	rs10244364	Sociability score	Genetic underpinnings of sociability in the general population.	7	117495667	rs6976111	4e-10	0.01451	50	Lifestyle/Behavioral
Cigarette META	rs10244364	Worry too long after an embarrassing experience	Genetic underpinnings of sociability in the general population.	7	117495667	rs6976111	3e-06	NA	50	Psychiatric/Psychological
Cigarette META	rs10244364	Neuroticism conditioned on Townsend deprivation index (multi-trait conditioning and joint analysis)	Multivariate genome-wide analysis of education, socioeconomic status and brain phenome.	7	117496319	rs7776980	2e-10	NA	50	Psychiatric/Psychological
Cigarette META	rs10244364	Neuroticism conditioned on highest math class (multi-trait conditioning and joint analysis)	Multivariate genome-wide analysis of education, socioeconomic status and brain phenome.	7	117496319	rs7776980	1e-10	NA	50	Psychiatric/Psychological
Cigarette META	rs10244364	Life satisfaction	Multivariate genome-wide analyses of the well-being spectrum.	7	117496890	rs10252771	3e-12	0.00925225	50	Psychiatric/Psychological
Cigarette META	rs10244364	Positive affect	Multivariate genome-wide analyses of the well-being spectrum.	7	117496890	rs10252771	3e-12	0.00868272	50	Lifestyle/Behavioral
Cigarette META	rs5886880	Depression	The Genetic Architecture of Depression in Individuals of East Asian Ancestry: A Genome-Wide Association Study.	7	117497811	rs2402267	2e-08	0.0085177	50	Psychiatric/Psychological
Cigarette META	rs2193255	Depression	Genome-wide meta-analysis of depression identifies 102 independent variants and highlights the importance of the prefrontal brain regions.	7	117502574	rs7807677	5e-22	1.021	50	Psychiatric/Psychological
Cigarette META	rs2193255	Depression	The Australian Genetics of Depression Study: New Risk Loci and Dissecting Heterogeneity Between Subtypes.	7	117502574	rs7807677	6e-11	0.0194	50	Psychiatric/Psychological
Cigarette META	rs2193255	Vertex-wise sulcal depth	The genetic architecture of human cortical folding.	7	117502574	rs7807677	7e-19	8.87	50	Physical Health/Index
Cigarette META	rs10244364	Neuroticism conditioned on educational attainment (multi-trait conditioning and joint analysis)	Multivariate genome-wide analysis of education, socioeconomic status and brain phenome.	7	117506351	rs34564710	1e-09	NA	50	Psychiatric/Psychological
Cigarette META	rs5886880	Idiopathic osteonecrosis of the femoral head	Genome-wide association scans for idiopathic osteonecrosis of the femoral head in a Korean population.	7	117508506	rs7794364	7e-06	NA	50	Physical Health/Index
Cigarette META	rs10244364	Type 2 diabetes	Genome-wide association analyses identify 143 risk variants and putative regulatory mechanisms for type 2 diabetes.	7	117510621	rs13239186	3e-10	0.0539	50	Physical Health/Index
Cigarette META	rs10244364	Noncognitive aspects of educational attainment	Investigating the genetic architecture of noncognitive skills using GWAS-by-subtraction.	7	117510621	rs13239186	4e-09	0.0457492	50	Lifestyle/Behavioral
Cigarette META	rs10244364	Principal component-derived dietary pattern 43	Comprehensive genomic analysis of dietary habits in UK Biobank identifies hundreds of genetic associations.	7	117510621	rs13239186	8e-09	0.00937074	50	Lifestyle/Behavioral
Cigarette META	rs10244364	Neuroticism	Leveraging Polygenic Functional Enrichment to Improve GWAS Power.	7	117510621	rs13239186	3e-08	NA	50	Psychiatric/Psychological
Cigarette META	rs5886880	Smoking cessation (MTAG)	Association studies of up to 1.2 million individuals yield new insights into the genetic etiology of tobacco and alcohol use.	7	117512653	rs7795873	3e-14	0.0123622	50	Smoking/Nicotine
Cigarette META	rs5886880	Externalizing behaviour (multivariate analysis)	Multivariate analysis of 1.5 million people identifies genetic associations with traits related to self-regulation and addiction.	7	117512653	rs7795873	5e-16	0.01	50	Psychiatric/Psychological
Cigarette META	rs2193255	Major depressive disorder	Bi-ancestral depression GWAS in the Million Veteran Program and meta-analysis in >1.2 million individuals highlight new therapeutic directions.	7	117513664	rs7809993	9e-13	0.0193	50	Psychiatric/Psychological
Cigarette META	rs10244364	Neuroticism conditioned on cognitive performance (multi-trait conditioning and joint analysis)	Multivariate genome-wide analysis of education, socioeconomic status and brain phenome.	7	117513837	rs10263711	4e-11	NA	50	Psychiatric/Psychological
Cigarette META	rs2193255	Smoking status (ever vs never smokers)	Genome-wide association analyses of risk tolerance and risky behaviors in over 1 million individuals identify hundreds of loci and shared genetic influences.	7	117514840	rs6965740	5e-12	0.0139077	50	Smoking/Nicotine
Cigarette META	rs2193255	Smoking initiation	Meta-analysis of up to 622,409 individuals identifies 40 novel smoking behaviour associated genetic loci.	7	117514840	rs6965740	1e-08	0.0126	50	Smoking/Nicotine
Cigarette META	rs2193255	Lifetime smoking	Genetic Risk for Smoking: Disentangling Interplay Between Genes and Socioeconomic Status.	7	117514840	rs6965740	2e-10	NA	50	Smoking/Nicotine
Cigarette META	rs10244364	Neuroticism conditioned on self-rated math ability (multi-trait conditioning and joint analysis)	Multivariate genome-wide analysis of education, socioeconomic status and brain phenome.	7	117517775	rs34031516	8e-11	NA	50	Psychiatric/Psychological
Cigarette META	rs2193255	Educational attainment (years of education)	Gene discovery and polygenic prediction from a genome-wide association study of educational attainment in 1.1 million individuals.	7	117520009	rs2193255	1e-11	0.0096	50	Lifestyle/Behavioral
Cigarette META	rs2193255	Educational attainment (MTAG)	Gene discovery and polygenic prediction from a genome-wide association study of educational attainment in 1.1 million individuals.	7	117520009	rs2193255	1e-11	0.009	50	Lifestyle/Behavioral
Cigarette META	rs10244364	Neuroticism conditioned on average household income before tax (multi-trait conditioning and joint analysis)	Multivariate genome-wide analysis of education, socioeconomic status and brain phenome.	7	117522058	rs10267771	3e-08	NA	50	Psychiatric/Psychological
Cigarette META	rs2193255	Cortical surface area (MOSTest)	Understanding the genetic determinants of the brain with MOSTest.	7	117522956	rs10242758	1e-10	NA	50	Biomarkers/Medical/Other
Cigarette META	rs2193255	Depressive symptoms	Multi-trait analysis of genome-wide association summary statistics using MTAG.	7	117523709	rs10233018	6e-09	0.0138	50	Psychiatric/Psychological
Cigarette META	rs2193255	Smoking initiation	Genome-wide association study of smoking trajectory and meta-analysis of smoking status in 842,000 individuals.	7	117523709	rs10233018	5e-16	0.972	50	Smoking/Nicotine
Cigarette META	rs2193255	Depression	Genetic variants associated with subjective well-being, depressive symptoms, and neuroticism identified through genome-wide analyses.	7	117523709	rs10233018	9e-08	5.34634	50	Psychiatric/Psychological
Cigarette META	rs2193255	Smoking initiation (ever regular vs never regular)	Exome Chip Meta-analysis Fine Maps Causal Variants and Elucidates the Genetic Architecture of Rare Coding Variants in Smoking and Alcohol Use.	7	117523709	rs10233018	6e-11	0.015	50	Smoking/Nicotine
Cigarette META	rs2193255	Age of smoking initiation (MTAG)	Association studies of up to 1.2 million individuals yield new insights into the genetic etiology of tobacco and alcohol use.	7	117523709	rs10233018	8e-14	0.010904	50	Smoking/Nicotine
Cigarette META	rs2193255	Smoking initiation (ever regular vs never regular)	Association studies of up to 1.2 million individuals yield new insights into the genetic etiology of tobacco and alcohol use.	7	117523709	rs10233018	5e-22	0.0246124	50	Smoking/Nicotine
Cigarette META	rs2193255	Smoking status	Leveraging Polygenic Functional Enrichment to Improve GWAS Power.	7	117523709	rs10233018	7e-15	NA	50	Smoking/Nicotine
Cigarette META	rs2193255	Smoking initiation (ever regular vs never regular) (MTAG)	Association studies of up to 1.2 million individuals yield new insights into the genetic etiology of tobacco and alcohol use.	7	117523709	rs10233018	8e-30	0.0122421	50	Smoking/Nicotine
Cigarette META	rs10244364	Neuroticism (MTAG)	Multi-trait analysis of genome-wide association summary statistics using MTAG.	7	117529641	rs10244364	7e-10	0.0186	50	Psychiatric/Psychological
Cigarette META	rs10244364	Neuroticism	Genetic variants associated with subjective well-being, depressive symptoms, and neuroticism identified through genome-wide analyses.	7	117529641	rs10244364	4e-07	0.0186511	50	Psychiatric/Psychological
Cigarette META	rs10244364	Depressive symptoms (MTAG)	Multi-trait analysis of genome-wide association summary statistics using MTAG.	7	117529641	rs10244364	7e-09	0.0132	50	Psychiatric/Psychological
Cigarette META	rs10244364	Smoking status (ever vs never smokers)	Minimal phenotyping yields genome-wide association signals of low specificity for major depression.	7	117529641	rs10244364	1e-12	1.039	50	Smoking/Nicotine
Cigarette META	rs10244364	Neuroticism	Association analysis in over 329,000 individuals identifies 116 independent variants influencing neuroticism.	7	117529641	rs10244364	6e-10	6.179	50	Psychiatric/Psychological
Cigarette META	rs10244364	Depressive symptoms	Multivariate genome-wide analyses of the well-being spectrum.	7	117529641	rs10244364	5e-13	0.00725586	50	Psychiatric/Psychological
Cigarette META	rs10244364	Well-being spectrum (multivariate analysis)	Multivariate genome-wide analyses of the well-being spectrum.	7	117529641	rs10244364	7e-13	0.00706646	50	Psychiatric/Psychological
Cigarette META	rs10244364	Neuroticism	Multivariate genome-wide analyses of the well-being spectrum.	7	117529641	rs10244364	5e-13	0.0113745	50	Psychiatric/Psychological
Cigarette META	rs10244364	Total PHF-tau (SNP x SNP interaction)	Genome-wide interaction analysis of pathological hallmarks in Alzheimer's disease.	7	117532152	rs12451943 x rs727164	7e-08	NA	50	Psychiatric/Psychological
Cigarette META	rs1548461	Lifetime smoking index	Evidence for causal effects of lifetime smoking on risk for depression and schizophrenia: a Mendelian randomisation study.	7	117543063	rs7807019	7e-14	0.015	50	Smoking/Nicotine
Cigarette META	rs1548461	Insomnia	Genome-wide meta-analysis of insomnia prioritizes genes associated with metabolic and psychiatric pathways.	7	117543063	rs7807019	7e-09	0.005	50	Psychiatric/Psychological
Cigarette META	rs1548461	Household income (MTAG)	Genome-wide analysis identifies molecular systems and 149 genetic loci associated with income.	7	117544180	rs17488728	2e-08	0.0113564	50	Psychiatric/Psychological
Cigarette META	rs1548461	Smoking status (current vs never)	Genome-wide association study of smoking trajectory and meta-analysis of smoking status in 842,000 individuals.	7	117567576	rs1548461	7e-09	1.051	50	Smoking/Nicotine
Cigarette META	rs1548461	Bipolar disorder vs major depressive disorder (ordinary least squares (OLS))	Identifying loci with different allele frequencies among cases of eight psychiatric disorders using CC-GWAS.	7	117579329	rs1024432	7e-09	0.0159	50	Psychiatric/Psychological
Cigarette META	rs10244364	Myocardial infarction	Genome-wide analysis identifies novel susceptibility loci for myocardial infarction.	7	117585779	rs7782815	2e-06	1.04	50	Physical Health/Index
Cigarette META	rs1548461	Educational attainment (years of education)	Gene discovery and polygenic prediction from a genome-wide association study of educational attainment in 1.1 million individuals.	7	117593308	rs6969783	3e-12	0.0098	50	Lifestyle/Behavioral
Cigarette META	rs11780471	Lung cancer	Large-scale association analysis identifies new lung cancer susceptibility loci and heterogeneity in genetic susceptibility across histological subtypes.	8	27344719	rs11780471	2e-08	1.15158	52	Biomarkers/Medical/Other
Cigarette META	rs11780471	Age of smoking initiation	Association studies of up to 1.2 million individuals yield new insights into the genetic etiology of tobacco and alcohol use.	8	27344719	rs11780471	9e-11	0.033	52	Smoking/Nicotine
Cigarette META	rs11780471	Smoking initiation (ever regular vs never regular)	Association studies of up to 1.2 million individuals yield new insights into the genetic etiology of tobacco and alcohol use.	8	27344719	rs11780471	2e-13	0.0386779	52	Smoking/Nicotine
Cigarette META	rs11780471	Lung cancer	Cross-ancestry genome-wide meta-analysis of 61,047 cases and 947,237 controls identifies new susceptibility loci contributing to lung cancer.	8	27394257	rs72477506	6e-11	0.12	52	Biomarkers/Medical/Other
Cigarette META	rs11780834	Anorexia nervosa, attention-deficit/hyperactivity disorder, autism spectrum disorder, bipolar disorder, major depression, obsessive-compulsive disorder, schizophrenia, or Tourette syndrome (pleiotropy)	Genomic Relationships, Novel Loci, and Pleiotropic Mechanisms across Eight Psychiatric Disorders.	8	27411792	rs188099135	3e-08	NA	52	Psychiatric/Psychological
Cigarette META	rs35132097	Lung adenocarcinoma	Large-scale association analysis identifies new lung cancer susceptibility loci and heterogeneity in genetic susceptibility across histological subtypes.	8	27412953	rs7839435	9e-06	1.10043	52	Biomarkers/Medical/Other
Cigarette META	rs2741348	Alzheimer’s disease polygenic risk score (upper quantile vs lower quantile)	Genome-wide association of polygenic risk extremes for Alzheimer's disease in the UK Biobank.	8	27413421	rs2640725	2e-09	NA	52	Biomarkers/Medical/Other
Cigarette META	rs73229090	Autism spectrum disorder or schizophrenia	Meta-analysis of GWAS of over 16,000 individuals with autism spectrum disorder highlights a novel locus at 10q24.32 and a significant overlap with schizophrenia.	8	27413986	rs56223946	3e-09	1.0989	52	Psychiatric/Psychological
Cigarette META	rs11780834	Smoking initiation	Meta-analysis of up to 622,409 individuals identifies 40 novel smoking behaviour associated genetic loci.	8	27418429	rs11776293	2e-12	0.02	52	Smoking/Nicotine
Cigarette META	rs11778040	Schizophrenia	Genome-wide association analysis identifies 30 new susceptibility loci for schizophrenia.	8	27419807	rs11778040	8e-07	1.06496	52	Psychiatric/Psychological
Cigarette META	rs11778040	Schizophrenia	Genome-Wide Association Study Detected Novel Susceptibility Genes for Schizophrenia and Shared Trans-Populations/Diseases Genetic Effect.	8	27419807	rs11778040	1e-08	1.07296	52	Psychiatric/Psychological
Cigarette META	rs11778040	Schizophrenia	Genome-Wide Association Study Detected Novel Susceptibility Genes for Schizophrenia and Shared Trans-Populations/Diseases Genetic Effect.	8	27419807	rs11778040	5e-08	1.079	52	Psychiatric/Psychological
Cigarette META	rs11778040	Schizophrenia vs bipolar disorder (ordinary least squares (OLS))	Identifying loci with different allele frequencies among cases of eight psychiatric disorders using CC-GWAS.	8	27419807	rs11778040	5e-08	0.0129	52	Psychiatric/Psychological
Cigarette META	rs2741348	Lung cancer in ever smokers	Large-scale association analysis identifies new lung cancer susceptibility loci and heterogeneity in genetic susceptibility across histological subtypes.	8	27420782	rs2741348	2e-07	1.08173	52	Biomarkers/Medical/Other
Cigarette META	rs4732724	Cannabis use disorder	A large-scale genome-wide association study meta-analysis of cannabis use disorder.	8	27423062	rs4732724	3e-09	NA	52	Substance Use (non-smoking)
Cigarette META	rs4732724	Cannabis use disorder	A large-scale genome-wide association study meta-analysis of cannabis use disorder.	8	27423062	rs4732724	6e-09	0.89	52	Substance Use (non-smoking)
Cigarette META	rs59724122	Schizophrenia	Association of Schizophrenia Risk With Disordered Niacin Metabolism in an Indian Genome-wide Association Study.	8	27424696	rs59724122	8e-08	NA	52	Psychiatric/Psychological
Cigarette META	rs59724122	Bipolar disorder lithium response (categorical) or schizophrenia	Association of Polygenic Score for Schizophrenia and HLA Antigen and Inflammation Genes With Response to Lithium in Bipolar Affective Disorder: A Genome-Wide Association Study.	8	27424696	rs59724122	5e-09	NA	52	Psychiatric/Psychological
Cigarette META	rs59724122	Externalizing behaviour (multivariate analysis)	Multivariate analysis of 1.5 million people identifies genetic associations with traits related to self-regulation and addiction.	8	27424696	rs59724122	4e-19	0.014	52	Psychiatric/Psychological
Cigarette META	rs11780834	Lifetime smoking index	Evidence for causal effects of lifetime smoking on risk for depression and schizophrenia: a Mendelian randomisation study.	8	27425349	rs11783093	1e-16	0.023	52	Smoking/Nicotine
Cigarette META	rs11780834	Smoking status (ever vs never smokers)	Genome-wide association analyses of risk tolerance and risky behaviors in over 1 million individuals identify hundreds of loci and shared genetic influences.	8	27425349	rs11783093	7e-22	0.025916	52	Smoking/Nicotine
Cigarette META	rs11780834	Age of smoking initiation (MTAG)	Association studies of up to 1.2 million individuals yield new insights into the genetic etiology of tobacco and alcohol use.	8	27425349	rs11783093	1e-31	0.0238401	52	Smoking/Nicotine
Cigarette META	rs11780834	Smoking initiation (ever regular vs never regular)	Association studies of up to 1.2 million individuals yield new insights into the genetic etiology of tobacco and alcohol use.	8	27425349	rs11783093	2e-41	0.0471243	52	Smoking/Nicotine
Cigarette META	rs11780834	Smoking initiation (ever regular vs never regular) (MTAG)	Association studies of up to 1.2 million individuals yield new insights into the genetic etiology of tobacco and alcohol use.	8	27425349	rs11783093	1e-56	0.0235194	52	Smoking/Nicotine
Cigarette META	rs11780834	Schizophrenia	Common schizophrenia alleles are enriched in mutation-intolerant genes and in regions under strong background selection.	8	27425349	rs11783093	8e-12	1.098	52	Psychiatric/Psychological
Cigarette META	rs11780834	Schizophrenia vs anorexia nervosa (ordinary least squares (OLS))	Identifying loci with different allele frequencies among cases of eight psychiatric disorders using CC-GWAS.	8	27425349	rs11783093	9e-09	0.019	52	Psychiatric/Psychological
Cigarette META	rs1565735	Smoking initiation	Genome-wide association study of smoking trajectory and meta-analysis of smoking status in 842,000 individuals.	8	27426077	rs1565735	2e-20	0.961	52	Smoking/Nicotine
Cigarette META	rs1565735	Smoking initiation (ever regular vs never regular)	Exome Chip Meta-analysis Fine Maps Causal Variants and Elucidates the Genetic Architecture of Rare Coding Variants in Smoking and Alcohol Use.	8	27426077	rs1565735	2e-16	0.0235	52	Smoking/Nicotine
Cigarette META	rs1565735	Smoking cessation	Association studies of up to 1.2 million individuals yield new insights into the genetic etiology of tobacco and alcohol use.	8	27426077	rs1565735	2e-12	0.0345574	52	Smoking/Nicotine
Cigarette META	rs1565735	Smoking initiation (ever regular vs never regular)	Association studies of up to 1.2 million individuals yield new insights into the genetic etiology of tobacco and alcohol use.	8	27426077	rs1565735	1e-09	0.0191637	52	Smoking/Nicotine
Cigarette META	rs1565735	Smoking status	Leveraging Polygenic Functional Enrichment to Improve GWAS Power.	8	27426077	rs1565735	9e-28	NA	52	Smoking/Nicotine
Cigarette META	rs1565735	Smoking cessation (MTAG)	Association studies of up to 1.2 million individuals yield new insights into the genetic etiology of tobacco and alcohol use.	8	27426077	rs1565735	3e-18	0.0167706	52	Smoking/Nicotine
Cigarette META	rs1565735	Lifetime smoking (without educational attainment)	Genetic Risk for Smoking: Disentangling Interplay Between Genes and Socioeconomic Status.	8	27426077	rs1565735	1e-17	NA	52	Smoking/Nicotine
Cigarette META	rs1565735	Lifetime smoking	Genetic Risk for Smoking: Disentangling Interplay Between Genes and Socioeconomic Status.	8	27426077	rs1565735	2e-22	NA	52	Smoking/Nicotine
Cigarette META	rs59724122	Cannabis use disorder	Genome-wide association study implicates CHRNA2 in cannabis use disorder.	8	27436500	rs56372821	9e-12	1.25	52	Substance Use (non-smoking)
Cigarette META	rs7831810	Alzheimer's disease or family history of Alzheimer's disease	GWAS on family history of Alzheimer's disease.	8	27441521	rs4732728	5e-08	NA	52	Biomarkers/Medical/Other
Cigarette META	rs7844965	Parental longevity (father's attained age)	Human longevity: 25 genetic loci associated in 389,166 UK biobank participants.	8	27442064	rs7844965	2e-07	NA	52	Lifestyle/Behavioral
Cigarette META	rs7844965	Parental longevity (father's age at death or father's attained age)	A Prospective Analysis of Genetic Variants Associated with Human Lifespan.	8	27442064	rs7844965	6e-10	NA	52	Lifestyle/Behavioral
Cigarette META	rs7844965	Parental longevity (father's age at death)	A Prospective Analysis of Genetic Variants Associated with Human Lifespan.	8	27442064	rs7844965	9e-06	0.01335	52	Lifestyle/Behavioral
Cigarette META	rs7844965	Parental longevity (combined parental attained age, Martingale residuals)	Human longevity: 25 genetic loci associated in 389,166 UK biobank participants.	8	27442064	rs7844965	8e-09	0.0154	52	Lifestyle/Behavioral
Cigarette META	rs73229090	Schizophrenia	Biological insights from 108 schizophrenia-associated genetic loci.	8	27442127	rs73229090	2e-08	1.10132	52	Psychiatric/Psychological
Cigarette META	rs73229090	Schizophrenia	Comparative genetic architectures of schizophrenia in East Asian and European populations.	8	27442127	rs73229090	1e-08	1.10882	52	Psychiatric/Psychological
Cigarette META	rs73229090	Schizophrenia	Genome-wide association study of schizophrenia in Ashkenazi Jews.	8	27442127	rs73229090	2e-08	1.0989	52	Psychiatric/Psychological
Cigarette META	rs73229090	Smoking behaviour (cigarettes smoked per day)	Association studies of up to 1.2 million individuals yield new insights into the genetic etiology of tobacco and alcohol use.	8	27442127	rs73229090	1e-11	0.0262114	52	Smoking/Nicotine
Cigarette META	rs73229090	Schizophrenia	Mapping genomic loci implicates genes and synaptic biology in schizophrenia.	8	27442127	rs73229090	2e-12	1.10131	52	Psychiatric/Psychological
Cigarette META	rs56099375	Educational attainment (years of education)	Gene discovery and polygenic prediction from a genome-wide association study of educational attainment in 1.1 million individuals.	8	77372988	rs56099375	3e-13	0.012	53	Lifestyle/Behavioral
Cigarette META	rs56099375	Smoking cessation (MTAG)	Association studies of up to 1.2 million individuals yield new insights into the genetic etiology of tobacco and alcohol use.	8	77372988	rs56099375	2e-08	0.0103936	53	Smoking/Nicotine
Cigarette META	rs56099375	Educational attainment (MTAG)	Gene discovery and polygenic prediction from a genome-wide association study of educational attainment in 1.1 million individuals.	8	77372988	rs56099375	3e-16	0.0126	53	Lifestyle/Behavioral
Cigarette META	rs56099375	Highest math class taken	Gene discovery and polygenic prediction from a genome-wide association study of educational attainment in 1.1 million individuals.	8	77372988	rs56099375	1e-08	0.015	53	Lifestyle/Behavioral
Cigarette META	rs56099375	Highest math class taken (MTAG)	Gene discovery and polygenic prediction from a genome-wide association study of educational attainment in 1.1 million individuals.	8	77372988	rs56099375	7e-11	0.0125	53	Lifestyle/Behavioral
Cigarette META	rs72673939	Highest math class taken	Gene discovery and polygenic prediction from a genome-wide association study of educational attainment in 1.1 million individuals.	8	118856307	rs17430287	4e-08	0.0153	54	Lifestyle/Behavioral
Cigarette META	rs72673939	Cortical thickness	Vertex-wise multivariate genome-wide association study identifies 780 unique genetic loci associated with cortical morphology.	8	118867693	rs72673939	2e-09	NA	54	Biomarkers/Medical/Other
Cigarette META	rs72673939	Vertex-wise cortical thickness	The genetic architecture of human cortical folding.	8	118867693	rs72673939	3e-11	6.67	54	Biomarkers/Medical/Other
Cigarette META	rs72673939	Educational attainment	Polygenic prediction of educational attainment within and between families from genome-wide association analyses in 3 million individuals.	8	118867693	rs72673939	1e-16	0.0110812	54	Lifestyle/Behavioral
Cigarette META	rs56160002	Educational attainment (MTAG)	Gene discovery and polygenic prediction from a genome-wide association study of educational attainment in 1.1 million individuals.	9	23747791	rs1329044	6e-18	0.015	55	Lifestyle/Behavioral
Cigarette META	rs56160002	Educational attainment (years of education)	Gene discovery and polygenic prediction from a genome-wide association study of educational attainment in 1.1 million individuals.	9	23747791	rs1329044	6e-13	0.0134	55	Lifestyle/Behavioral
Cigarette META	rs56160002	Self-reported math ability (MTAG)	Gene discovery and polygenic prediction from a genome-wide association study of educational attainment in 1.1 million individuals.	9	23747791	rs1329044	6e-21	0.0227	55	Lifestyle/Behavioral
Cigarette META	rs56160002	Self-reported math ability	Gene discovery and polygenic prediction from a genome-wide association study of educational attainment in 1.1 million individuals.	9	23747791	rs1329044	5e-16	0.0213	55	Lifestyle/Behavioral
Cigarette META	rs56160002	Highest math class taken (MTAG)	Gene discovery and polygenic prediction from a genome-wide association study of educational attainment in 1.1 million individuals.	9	23747791	rs1329044	1e-23	0.0223	55	Lifestyle/Behavioral
Cigarette META	rs56160002	Intelligence (MTAG)	A combined analysis of genetically correlated traits identifies 187 loci and a role for neurogenesis and myelination in intelligence.	9	23762529	rs2026037	4e-09	0.0230477	55	Psychiatric/Psychological
Cigarette META	rs56160002	Educational attainment	Polygenic prediction of educational attainment within and between families from genome-wide association analyses in 3 million individuals.	9	23762529	rs2026037	5e-27	0.015448	55	Lifestyle/Behavioral
Cigarette META	rs7038525	Intelligence	Genome-wide association meta-analysis in 269,867 individuals identifies new genetic and functional links to intelligence.	9	23772277	rs7038525	3e-09	5.957	55	Psychiatric/Psychological
Cigarette META	rs7038525	General cognitive ability	Study of 300,486 individuals identifies 148 independent genetic loci influencing general cognitive function.	9	23772277	rs7038525	3e-09	5.929	55	Psychiatric/Psychological
Cigarette META	rs7038525	Highest math class taken	Gene discovery and polygenic prediction from a genome-wide association study of educational attainment in 1.1 million individuals.	9	23772277	rs7038525	8e-12	0.0208	55	Lifestyle/Behavioral
Cigarette META	rs7038525	Cognitive performance (MTAG)	Gene discovery and polygenic prediction from a genome-wide association study of educational attainment in 1.1 million individuals.	9	23772277	rs7038525	1e-15	0.0241	55	Psychiatric/Psychological
Cigarette META	rs7038525	Attention deficit hyperactivity disorder or autism spectrum disorder or intelligence (pleiotropy)	Genetic Relationships between Attention-Deficit/Hyperactivity Disorder, Autism Spectrum Disorder, and Intelligence.	9	23772277	rs7038525	2e-08	NA	55	Psychiatric/Psychological
Cigarette META	rs2195732	Prostate cancer	Genetic association studies of alterations in protein function expose recessive effects on cancer predisposition.	9	23775449	rs959091	1e-06	1.16942	55	Biomarkers/Medical/Other
Cigarette META	rs2771046	Alcohol consumption (drinks per week) (MTAG)	Association studies of up to 1.2 million individuals yield new insights into the genetic etiology of tobacco and alcohol use.	9	23810888	rs2771046	2e-08	0.00946371	55	Substance Use (non-smoking)
Cigarette META	rs10811974	Age of smoking initiation (MTAG)	Association studies of up to 1.2 million individuals yield new insights into the genetic etiology of tobacco and alcohol use.	9	23831658	rs10966092	2e-10	0.0104734	55	Smoking/Nicotine
Cigarette META	rs10811974	Smoking initiation (ever regular vs never regular)	Association studies of up to 1.2 million individuals yield new insights into the genetic etiology of tobacco and alcohol use.	9	23831658	rs10966092	1e-12	0.0204862	55	Smoking/Nicotine
Cigarette META	rs10811974	Smoking initiation (ever regular vs never regular) (MTAG)	Association studies of up to 1.2 million individuals yield new insights into the genetic etiology of tobacco and alcohol use.	9	23831658	rs10966092	2e-17	0.0103705	55	Smoking/Nicotine
Cigarette META	rs10811974	Insomnia	Genome-wide meta-analysis of insomnia prioritizes genes associated with metabolic and psychiatric pathways.	9	23831902	rs10811973	3e-14	0.008	55	Psychiatric/Psychological
Cigarette META	rs10811974	Insomnia	Genome-wide meta-analysis of insomnia prioritizes genes associated with metabolic and psychiatric pathways.	9	23831902	rs10811973	7e-11	0.009	55	Psychiatric/Psychological
Cigarette META	rs10966096	Externalizing behaviour (multivariate analysis)	Multivariate analysis of 1.5 million people identifies genetic associations with traits related to self-regulation and addiction.	9	23843293	rs12375898	2e-13	0.01	55	Psychiatric/Psychological
Cigarette META	rs1291871	Educational attainment	Polygenic prediction of educational attainment within and between families from genome-wide association analyses in 3 million individuals.	10	11082192	rs1291865	7e-23	0.0103137	56	Lifestyle/Behavioral
Cigarette META	rs1291871	Principal component-derived dietary pattern 1	Comprehensive genomic analysis of dietary habits in UK Biobank identifies hundreds of genetic associations.	10	11121238	rs2150044	3e-10	0.0297045	56	Lifestyle/Behavioral
Cigarette META	rs67813203	Gamma glutamyl transpeptidase	A cross-population atlas of genetic associations for 220 human phenotypes.	10	102664608	rs57214420	1e-15	0.0174	57	Biomarkers/Medical/Other
Cigarette META	rs67813203	Liver enzyme levels (alkaline phosphatase)	Genetic analysis in European ancestry individuals identifies 517 loci associated with liver enzymes.	10	102670196	rs56317403	1e-10	0.00181913	57	Biomarkers/Medical/Other
Cigarette META	rs67813203	Educational attainment	Polygenic prediction of educational attainment within and between families from genome-wide association analyses in 3 million individuals.	10	102747363	rs3740484	2e-17	0.00960386	57	Lifestyle/Behavioral
Cigarette META	rs67813203	Gamma glutamyl transferase levels	Genetics of 35 blood and urine biomarkers in the UK Biobank.	10	102754238	rs3740489	4e-12	0.0201	57	Biomarkers/Medical/Other
Cigarette META	rs67813203	Ejection fraction in Tripanosoma cruzi seropositivity	Genome wide association study (GWAS) of Chagas cardiomyopathy in Trypanosoma cruzi seropositive subjects.	10	102764047	rs807029	4e-07	NA	57	Biomarkers/Medical/Other
Cigarette META	rs1044258	Alzheimer's disease or educational attainment (pleiotropy)	Pleiotropic predisposition to Alzheimer's disease and educational attainment: insights from the summary statistics analysis.	10	103560321	rs2305192	6e-10	49.0675	58	Lifestyle/Behavioral
Cigarette META	rs1044258	Common executive function	Genome-wide Association Study Shows That Executive Functioning Is Influenced by GABAergic Processes and Is a Neurocognitive Genetic Correlate of Psychiatric Disorders.	10	103560321	rs2305192	4e-13	NA	58	Psychiatric/Psychological
Cigarette META	rs1044258	Intelligence	Genome-wide association meta-analysis in 269,867 individuals identifies new genetic and functional links to intelligence.	10	103565960	rs3740422	1e-16	8.278	58	Psychiatric/Psychological
Cigarette META	rs1044258	Cognitive aspects of educational attainment	Investigating the genetic architecture of noncognitive skills using GWAS-by-subtraction.	10	103565960	rs3740422	3e-17	0.0561801	58	Lifestyle/Behavioral
Cigarette META	rs1044258	Cognitive performance	Gene discovery and polygenic prediction from a genome-wide association study of educational attainment in 1.1 million individuals.	10	103565960	rs3740422	1e-17	0.0255	58	Psychiatric/Psychological
Cigarette META	rs1044258	Attention deficit hyperactivity disorder or autism spectrum disorder or intelligence (pleiotropy)	Genetic Relationships between Attention-Deficit/Hyperactivity Disorder, Autism Spectrum Disorder, and Intelligence.	10	103565960	rs3740422	3e-17	NA	58	Psychiatric/Psychological
Cigarette META	rs1044258	General cognitive ability	Study of 300,486 individuals identifies 148 independent genetic loci influencing general cognitive function.	10	103605714	rs1044258	7e-13	7.176	58	Psychiatric/Psychological
Cigarette META	rs1044258	Atrial fibrillation	Multi-ethnic genome-wide association study for atrial fibrillation.	10	103605714	rs1044258	1e-09	1.05	58	Physical Health/Index
Cigarette META	rs1044258	Intelligence (MTAG)	A combined analysis of genetically correlated traits identifies 187 loci and a role for neurogenesis and myelination in intelligence.	10	103605714	rs1044258	1e-16	0.0255381	58	Psychiatric/Psychological
Cigarette META	rs1044258	Verbal-numerical reasoning	A general dimension of genetic sharing across diverse cognitive traits inferred from molecular data.	10	103605714	rs1044258	7e-13	NA	58	Psychiatric/Psychological
Cigarette META	rs1044258	Platelet-to-lymphocyte ratio	Genetic determinants of blood-cell traits influence susceptibility to childhood acute lymphoblastic leukemia.	10	103690999	rs10883695	5e-08	NA	58	Biomarkers/Medical/Other
Cigarette META	rs1044258	Pulse pressure	Genetic analysis of over 1 million people identifies 535 new loci associated with blood pressure traits.	10	103702763	rs11191156	3e-13	0.1573	58	Physical Health/Index
Cigarette META	rs1044258	Heel bone mineral density	Identification of 613 new loci associated with heel bone mineral density and a polygenic risk score for bone mineral density, osteoporosis and fracture.	10	103743133	rs35205878	6e-13	0.0153603	58	Physical Health/Index
Cigarette META	rs1044258	Heel bone mineral density	Leveraging Polygenic Functional Enrichment to Improve GWAS Power.	10	103747138	rs10883701	2e-11	NA	58	Physical Health/Index
Cigarette META	rs1044258	Educational attainment	Common genetic variants associated with cognitive performance identified using the proxy-phenotype method.	10	103802408	rs11191193	6e-07	0.023	58	Lifestyle/Behavioral
Cigarette META	rs1044258	Raw vegetable consumption	Genome-wide association study of dietary intake in the UK biobank study and its associations with schizophrenia and other traits.	10	103802408	rs11191193	3e-08	0.0143013	58	Lifestyle/Behavioral
Cigarette META	rs1044258	Household income (MTAG)	Genome-wide analysis identifies molecular systems and 149 genetic loci associated with income.	10	103802408	rs11191193	9e-13	0.0152147	58	Psychiatric/Psychological
Cigarette META	rs1044258	Alzheimer's disease or educational attainment (pleiotropy)	Pleiotropic predisposition to Alzheimer's disease and educational attainment: insights from the summary statistics analysis.	10	103802408	rs11191193	2e-11	56.3524	58	Lifestyle/Behavioral
Cigarette META	rs1044258	Cognitive performance (MTAG)	Gene discovery and polygenic prediction from a genome-wide association study of educational attainment in 1.1 million individuals.	10	103802408	rs11191193	2e-28	0.0265	58	Psychiatric/Psychological
Cigarette META	rs1044258	Educational attainment	Polygenic prediction of educational attainment within and between families from genome-wide association analyses in 3 million individuals.	10	103802408	rs11191193	1e-49	0.0162974	58	Lifestyle/Behavioral
Cigarette META	rs71496537	Externalizing behaviour (multivariate analysis)	Multivariate analysis of 1.5 million people identifies genetic associations with traits related to self-regulation and addiction.	10	103940629	rs11598856	2e-13	0.01	58	Psychiatric/Psychological
Cigarette META	rs71496537	Age of smoking initiation (MTAG)	Association studies of up to 1.2 million individuals yield new insights into the genetic etiology of tobacco and alcohol use.	10	103958651	rs11593898	4e-11	0.0113594	58	Smoking/Nicotine
Cigarette META	rs71496537	Smoking initiation	Genome-wide association study of smoking trajectory and meta-analysis of smoking status in 842,000 individuals.	10	103960351	rs11594623	2e-10	1.026	58	Smoking/Nicotine
Cigarette META	rs71496537	Smoking initiation (ever regular vs never regular) (MTAG)	Association studies of up to 1.2 million individuals yield new insights into the genetic etiology of tobacco and alcohol use.	10	103960351	rs11594623	9e-21	0.0119416	58	Smoking/Nicotine
Cigarette META	rs71496537	Smoking initiation (ever regular vs never regular)	Association studies of up to 1.2 million individuals yield new insights into the genetic etiology of tobacco and alcohol use.	10	103960351	rs11594623	7e-20	0.0274396	58	Smoking/Nicotine
Cigarette META	rs10786662	Educational attainment (years of education)	Genome-wide association study identifies 74 loci associated with educational attainment.	10	103989812	rs10786662	5e-14	0.0168711	58	Lifestyle/Behavioral
Cigarette META	rs10786662	General cognitive ability	Study of 300,486 individuals identifies 148 independent genetic loci influencing general cognitive function.	10	103989812	rs10786662	8e-15	7.766	58	Psychiatric/Psychological
Cigarette META	rs10786662	Atrial fibrillation	Multi-ethnic genome-wide association study for atrial fibrillation.	10	103989812	rs10786662	2e-11	1.05	58	Physical Health/Index
Cigarette META	rs10786662	Cognitive ability (MTAG)	Large-Scale Cognitive GWAS Meta-Analysis Reveals Tissue-Specific Neural Expression and Potential Nootropic Drug Targets.	10	103989812	rs10786662	3e-13	7.3	58	Psychiatric/Psychological
Cigarette META	rs10786662	Cognitive ability	Large-Scale Cognitive GWAS Meta-Analysis Reveals Tissue-Specific Neural Expression and Potential Nootropic Drug Targets.	10	103989812	rs10786662	3e-06	4.678	58	Psychiatric/Psychological
Cigarette META	rs10786662	Intelligence (MTAG)	A combined analysis of genetically correlated traits identifies 187 loci and a role for neurogenesis and myelination in intelligence.	10	103989812	rs10786662	6e-19	0.0275317	58	Psychiatric/Psychological
Cigarette META	rs10786662	Cognitive aspects of educational attainment	Investigating the genetic architecture of noncognitive skills using GWAS-by-subtraction.	10	103989812	rs10786662	7e-15	0.0492114	58	Lifestyle/Behavioral
Cigarette META	rs10786662	Alzheimer's disease or educational attainment (pleiotropy)	Pleiotropic predisposition to Alzheimer's disease and educational attainment: insights from the summary statistics analysis.	10	103989812	rs10786662	3e-11	54.9885	58	Lifestyle/Behavioral
Cigarette META	rs55970842	Highest math class taken (MTAG)	Gene discovery and polygenic prediction from a genome-wide association study of educational attainment in 1.1 million individuals.	10	104021085	rs4919624	2e-23	0.021	58	Lifestyle/Behavioral
Cigarette META	rs55970842	Educational attainment (years of education)	Gene discovery and polygenic prediction from a genome-wide association study of educational attainment in 1.1 million individuals.	10	104021085	rs4919624	7e-28	0.0193	58	Lifestyle/Behavioral
Cigarette META	rs55970842	Educational attainment (MTAG)	Gene discovery and polygenic prediction from a genome-wide association study of educational attainment in 1.1 million individuals.	10	104021085	rs4919624	7e-33	0.0196	58	Lifestyle/Behavioral
Cigarette META	rs55970842	Metabolite levels	A genome-wide association study of the human metabolome in a community-based cohort.	10	104025410	rs12569901	7e-07	0.254675	58	Biomarkers/Medical/Other
Cigarette META	rs72845670	Intelligence	Genome-wide association meta-analysis in 269,867 individuals identifies new genetic and functional links to intelligence.	10	104034087	rs2485371	6e-14	7.513	58	Psychiatric/Psychological
Cigarette META	rs72845670	Attention deficit hyperactivity disorder or autism spectrum disorder or intelligence (pleiotropy)	Genetic Relationships between Attention-Deficit/Hyperactivity Disorder, Autism Spectrum Disorder, and Intelligence.	10	104034087	rs2485371	3e-13	NA	58	Psychiatric/Psychological
Cigarette META	rs72845670	QT interval	Genetic association study of QT interval highlights role for calcium signaling pathways in myocardial repolarization.	10	104050006	rs2485376	3e-08	0.56	58	Psychiatric/Psychological
Cigarette META	rs72845670	QT interval	Genetic analyses of diverse populations improves discovery for complex traits.	10	104050006	rs2485376	6e-06	1.00424	58	Psychiatric/Psychological
Cigarette META	rs72845670	Household income (MTAG)	Genome-wide analysis identifies molecular systems and 149 genetic loci associated with income.	10	104057688	rs2479548	2e-08	0.0117212	58	Psychiatric/Psychological
Cigarette META	rs72845670	JT interval	Genetic analyses of the electrocardiographic QT interval and its components identify additional loci and pathways.	10	104060529	rs1796765	2e-17	0.0256	58	Psychiatric/Psychological
Cigarette META	rs72845670	Self-reported math ability (MTAG)	Gene discovery and polygenic prediction from a genome-wide association study of educational attainment in 1.1 million individuals.	10	104081349	rs72845663	8e-14	0.0138	58	Lifestyle/Behavioral
Cigarette META	rs72845670	Highest math class taken	Gene discovery and polygenic prediction from a genome-wide association study of educational attainment in 1.1 million individuals.	10	104081349	rs72845663	6e-10	0.0145	58	Lifestyle/Behavioral
Cigarette META	rs72845670	QT interval	Genetic analyses of the electrocardiographic QT interval and its components identify additional loci and pathways.	10	104081349	rs72845663	3e-22	0.0291	58	Psychiatric/Psychological
Cigarette META	rs55970842	Smoking initiation (ever regular vs never regular)	Association studies of up to 1.2 million individuals yield new insights into the genetic etiology of tobacco and alcohol use.	10	104120522	rs11191269	5e-08	0.0176426	58	Smoking/Nicotine
Cigarette META	rs55970842	Educational attainment (college completion)	Genome-wide association study identifies 74 loci associated with educational attainment.	10	104124055	rs12354486	2e-08	1.04275	58	Lifestyle/Behavioral
Cigarette META	rs55970842	Household income (MTAG)	Genome-wide analysis identifies molecular systems and 149 genetic loci associated with income.	10	104124605	rs11191270	1e-12	0.0180696	58	Psychiatric/Psychological
Cigarette META	rs55970842	Intelligence	Genome-wide association meta-analysis in 269,867 individuals identifies new genetic and functional links to intelligence.	10	104124605	rs11191270	4e-12	6.943	58	Psychiatric/Psychological
Cigarette META	rs55970842	General cognitive ability	Study of 300,486 individuals identifies 148 independent genetic loci influencing general cognitive function.	10	104124605	rs11191270	2e-11	6.688	58	Psychiatric/Psychological
Cigarette META	rs55970842	Intelligence (MTAG)	A combined analysis of genetically correlated traits identifies 187 loci and a role for neurogenesis and myelination in intelligence.	10	104124605	rs11191270	2e-13	0.0283937	58	Psychiatric/Psychological
Cigarette META	rs55970842	Attention deficit hyperactivity disorder or autism spectrum disorder or intelligence (pleiotropy)	Genetic Relationships between Attention-Deficit/Hyperactivity Disorder, Autism Spectrum Disorder, and Intelligence.	10	104124605	rs11191270	1e-10	NA	58	Psychiatric/Psychological
Cigarette META	rs72845670	Hand grip strength	Large-scale GWAS identifies multiple loci for hand grip strength providing biological insights into muscular fitness.	10	104127171	rs2273555	1e-09	0.1361	58	Psychiatric/Psychological
Cigarette META	rs55970842	Metabolite levels	A genome-wide association study of the human metabolome in a community-based cohort.	10	104142800	rs11191275	9e-07	0.255219	58	Biomarkers/Medical/Other
Cigarette META	rs55970842	Alzheimer's disease or educational attainment (pleiotropy)	Pleiotropic predisposition to Alzheimer's disease and educational attainment: insights from the summary statistics analysis.	10	104171094	rs55970842	4e-10	49.8819	58	Lifestyle/Behavioral
Cigarette META	rs11594302	Autism spectrum disorder-related traits	A genome-wide association study of autism using the Simons Simplex Collection: Does reducing phenotypic heterogeneity in autism increase genetic homogeneity?	10	104191601	rs1409313	4e-07	1.75	58	Psychiatric/Psychological
Cigarette META	rs11594302	Social autistic-like traits	Genome-wide association study of autistic-like traits in a general population study of young adults.	10	104207799	rs927821	3e-06	1.7024	58	Biomarkers/Medical/Other
Cigarette META	rs9645569	Smoking status (ever vs never smokers)	Genome-wide association analyses of risk tolerance and risky behaviors in over 1 million individuals identify hundreds of loci and shared genetic influences.	10	104413385	rs12764388	6e-12	0.0218168	58	Smoking/Nicotine
Cigarette META	rs9645569	Cannabis smoking or cigarette smoking or schizophrenia	Genome-wide identification of the shared genetic basis of cannabis and cigarette smoking and schizophrenia implicates NCAM1 and neuronal abnormality.	10	104413385	rs12764388	2e-08	NA	58	Smoking/Nicotine
Cigarette META	rs9645569	Risk-taking behavior (multivariate analysis)	The Genetic and Neural Substrates of Externalizing Behavior.	10	104413385	rs12764388	1e-11	NA	58	Psychiatric/Psychological
Cigarette META	rs9645569	Cigarettes smoked per day (MTAG)	Association studies of up to 1.2 million individuals yield new insights into the genetic etiology of tobacco and alcohol use.	10	104496598	rs9645569	4e-09	0.0184447	58	Smoking/Nicotine
Cigarette META	rs11191394	Asthma	Genome-wide analysis highlights contribution of immune system pathways to the genetic architecture of asthma.	10	104513049	rs11191385	5e-08	NA	58	Biomarkers/Medical/Other
Cigarette META	rs11191394	Hip circumference adjusted for BMI	GWAS of allometric body-shape indices in UK Biobank identifies loci suggesting associations with morphogenesis, organogenesis, adrenal cell renewal and cancer.	10	104546183	rs1475642	5e-09	0.0196584	58	Physical Health/Index
Cigarette META	rs9645569	Smoking cessation (MTAG)	Association studies of up to 1.2 million individuals yield new insights into the genetic etiology of tobacco and alcohol use.	10	104563808	rs12356821	4e-12	0.0152209	58	Smoking/Nicotine
Cigarette META	rs4917987	Sodium levels	Genetic analysis of quantitative traits in the Japanese population links cell types to complex human diseases.	10	104585125	rs4919683	6e-15	0.03086	58	Biomarkers/Medical/Other
Cigarette META	rs11191394	Bioavailable testosterone levels	Using human genetics to understand the disease impacts of testosterone in men and women.	10	104592249	rs4919686	4e-13	0.0234107	58	Biomarkers/Medical/Other
Cigarette META	rs4917987	Waist circumference	New genetic loci link adipose and insulin biology to body fat distribution.	10	104596924	rs6163	4e-08	0.0191	58	Physical Health/Index
Cigarette META	rs4917987	Hip circumference	New genetic loci link adipose and insulin biology to body fat distribution.	10	104596924	rs6163	2e-08	0.0209	58	Physical Health/Index
Cigarette META	rs4917987	Hip circumference	New genetic loci link adipose and insulin biology to body fat distribution.	10	104596924	rs6163	4e-06	0.0239	58	Physical Health/Index
Cigarette META	rs4917987	Body mass index	Meta-analysis of genome-wide association studies for body fat distribution in 694,649 individuals of European ancestry.	10	104610926	rs4290163	4e-15	0.013	58	Physical Health/Index
Cigarette META	rs4917987	Schizophrenia	Biological insights from 108 schizophrenia-associated genetic loci.	10	104612335	rs11191419	6e-19	1.10375	58	Psychiatric/Psychological
Cigarette META	rs4917987	Autism spectrum disorder or schizophrenia	Meta-analysis of GWAS of over 16,000 individuals with autism spectrum disorder highlights a novel locus at 10q24.32 and a significant overlap with schizophrenia.	10	104612335	rs11191419	1e-16	1.08696	58	Psychiatric/Psychological
Cigarette META	rs4917987	Schizophrenia	Genome-wide association study of schizophrenia in Ashkenazi Jews.	10	104612335	rs11191419	3e-18	1.0989	58	Psychiatric/Psychological
Cigarette META	rs4917987	Noncognitive aspects of educational attainment	Investigating the genetic architecture of noncognitive skills using GWAS-by-subtraction.	10	104613355	rs12219246	2e-08	0.040998	58	Lifestyle/Behavioral
Cigarette META	rs4917987	Smoking initiation	Meta-analysis of up to 622,409 individuals identifies 40 novel smoking behaviour associated genetic loci.	10	104618695	rs7096169	2e-13	0.016	58	Smoking/Nicotine
Cigarette META	rs4917987	Schizophrenia	Genome-wide association analysis identifies 30 new susceptibility loci for schizophrenia.	10	104625886	rs11191424	4e-20	1.09051	58	Psychiatric/Psychological
Cigarette META	rs4917987	Schizophrenia	Genome-Wide Association Study Detected Novel Susceptibility Genes for Schizophrenia and Shared Trans-Populations/Diseases Genetic Effect.	10	104625886	rs11191424	3e-16	1.07759	58	Psychiatric/Psychological
Cigarette META	rs66652022	5alpha-pregnan-3beta,20alpha-diol disulfate levels	Genome-wide association studies of metabolites in Finnish men identify disease-relevant loci.	10	104636855	rs3740392	6e-11	0.15	58	Biomarkers/Medical/Other
Cigarette META	rs66652022	Mean corpuscular hemoglobin	A cross-population atlas of genetic associations for 220 human phenotypes.	10	104637602	rs11191436	5e-14	0.0343022	58	Biomarkers/Medical/Other
Cigarette META	rs66652022	White blood cell count	A cross-population atlas of genetic associations for 220 human phenotypes.	10	104637602	rs11191436	8e-15	0.0179	58	Biomarkers/Medical/Other
Cigarette META	rs4917987	Lifetime smoking (without educational attainment)	Genetic Risk for Smoking: Disentangling Interplay Between Genes and Socioeconomic Status.	10	104637992	rs10786719	1e-08	NA	58	Smoking/Nicotine
Cigarette META	rs4917987	Lifetime smoking index	Evidence for causal effects of lifetime smoking on risk for depression and schizophrenia: a Mendelian randomisation study.	10	104640052	rs12244388	1e-19	0.019	58	Smoking/Nicotine
Cigarette META	rs4917987	Risk-taking tendency (4-domain principal component model)	Genome-wide association analyses of risk tolerance and risky behaviors in over 1 million individuals identify hundreds of loci and shared genetic influences.	10	104640052	rs12244388	1e-15	0.021867	58	Psychiatric/Psychological
Cigarette META	rs4917987	Schizophrenia	Association of Schizophrenia Risk With Disordered Niacin Metabolism in an Indian Genome-wide Association Study.	10	104640052	rs12244388	2e-18	NA	58	Psychiatric/Psychological
Cigarette META	rs4917987	Smoking status (ever vs never smokers)	Minimal phenotyping yields genome-wide association signals of low specificity for major depression.	10	104640052	rs12244388	2e-11	1.036	58	Smoking/Nicotine
Cigarette META	rs4917987	Smoking initiation (ever regular vs never regular) (MTAG)	Association studies of up to 1.2 million individuals yield new insights into the genetic etiology of tobacco and alcohol use.	10	104640052	rs12244388	9e-29	0.0125564	58	Smoking/Nicotine
Cigarette META	rs4917987	Smoking initiation (ever regular vs never regular)	Association studies of up to 1.2 million individuals yield new insights into the genetic etiology of tobacco and alcohol use.	10	104640052	rs12244388	4e-22	0.0258153	58	Smoking/Nicotine
Cigarette META	rs4917987	Risk-taking behavior (multivariate analysis)	The Genetic and Neural Substrates of Externalizing Behavior.	10	104640052	rs12244388	2e-21	NA	58	Psychiatric/Psychological
Cigarette META	rs4917987	Schizophrenia vs ADHD (ordinary least squares (OLS))	Identifying loci with different allele frequencies among cases of eight psychiatric disorders using CC-GWAS.	10	104640052	rs12244388	4e-08	0.0189	58	Psychiatric/Psychological
Cigarette META	rs4917987	Age at first sexual intercourse	Identification of 371 genetic variants for age at first sex and birth linked to externalising behaviour.	10	104640052	rs12244388	6e-10	0.0136117	58	Physical Health/Index
Cigarette META	rs66652022	Smoking initiation (ever regular vs never regular)	Exome Chip Meta-analysis Fine Maps Causal Variants and Elucidates the Genetic Architecture of Rare Coding Variants in Smoking and Alcohol Use.	10	104643241	rs12783782	1e-14	0.0202	58	Smoking/Nicotine
Cigarette META	rs66652022	General risk tolerance (MTAG)	Genome-wide association analyses of risk tolerance and risky behaviors in over 1 million individuals identify hundreds of loci and shared genetic influences.	10	104643596	rs11191442	4e-08	0.0074	58	Psychiatric/Psychological
Cigarette META	rs4917987	Arsenic metabolism	Association of Cardiometabolic Genes with Arsenic Metabolism Biomarkers in American Indian Communities: The Strong Heart Family Study (SHFS).	10	104647849	rs12768205	8e-08	0.14	58	Biomarkers/Medical/Other
Cigarette META	rs4917987	Arsenic metabolism	Association of Cardiometabolic Genes with Arsenic Metabolism Biomarkers in American Indian Communities: The Strong Heart Family Study (SHFS).	10	104647849	rs12768205	1e-15	0.15	58	Biomarkers/Medical/Other
Cigarette META	rs4917987	Arsenic metabolism	Association of Cardiometabolic Genes with Arsenic Metabolism Biomarkers in American Indian Communities: The Strong Heart Family Study (SHFS).	10	104647849	rs12768205	6e-24	0.17	58	Biomarkers/Medical/Other
Cigarette META	rs4917987	Schizophrenia	Comparative genetic architectures of schizophrenia in East Asian and European populations.	10	104649375	rs7476192	9e-19	1.08893	58	Psychiatric/Psychological
Cigarette META	rs4917987	Age at menopause	Joint genome-wide association analyses identified 49 novel loci for age at natural menopause.	10	104649729	rs7100709	2e-10	0.1	58	Physical Health/Index
Cigarette META	rs4917987	Age at menopause	Joint genome-wide association analyses identified 49 novel loci for age at natural menopause.	10	104649729	rs7100709	2e-08	0.07	58	Physical Health/Index
Cigarette META	rs4917987	Number of sexual partners	Genome-wide association analyses of risk tolerance and risky behaviors in over 1 million individuals identify hundreds of loci and shared genetic influences.	10	104654383	rs10786721	1e-09	0.0147171	58	Lifestyle/Behavioral
Cigarette META	rs4917987	Schizophrenia	Common variants on 2p16.1, 6p22.1 and 10q24.32 are associated with schizophrenia in Han Chinese population.	10	104654577	rs10883795	8e-10	1.15	58	Psychiatric/Psychological
Cigarette META	rs4917987	Alzheimer's disease or educational attainment (pleiotropy)	Pleiotropic predisposition to Alzheimer's disease and educational attainment: insights from the summary statistics analysis.	10	104657300	rs12219346	1e-07	38.3467	58	Lifestyle/Behavioral
Cigarette META	rs4917987	Pulse pressure x alcohol consumption interaction (2df test)	Novel genetic associations for blood pressure identified via gene-alcohol interaction in up to 570K individuals across multiple ancestries.	10	104659018	rs7909591	1e-29	NA	58	Substance Use (non-smoking)
Cigarette META	rs4917987	Systolic blood pressure x alcohol consumption interaction (2df test)	Novel genetic associations for blood pressure identified via gene-alcohol interaction in up to 570K individuals across multiple ancestries.	10	104659018	rs7909591	6e-13	NA	58	Substance Use (non-smoking)
Cigarette META	rs4917987	Pulse pressure x alcohol consumption interaction (2df test)	Novel genetic associations for blood pressure identified via gene-alcohol interaction in up to 570K individuals across multiple ancestries.	10	104659018	rs7909591	4e-23	NA	58	Substance Use (non-smoking)
Cigarette META	rs4917987	Pulse pressure x alcohol consumption (light vs heavy) interaction (2df test)	Novel genetic associations for blood pressure identified via gene-alcohol interaction in up to 570K individuals across multiple ancestries.	10	104659018	rs7909591	8e-11	NA	58	Substance Use (non-smoking)
Cigarette META	rs4917987	Pulse pressure x alcohol consumption (light vs heavy) interaction (2df test)	Novel genetic associations for blood pressure identified via gene-alcohol interaction in up to 570K individuals across multiple ancestries.	10	104659018	rs7909591	7e-10	NA	58	Substance Use (non-smoking)
Cigarette META	rs4917987	Schizophrenia	A comprehensive family-based replication study of schizophrenia genes.	10	104662458	rs7897654	3e-07	1.2	58	Psychiatric/Psychological
Cigarette META	rs4917987	Creatine kinase levels	Genetic analysis of quantitative traits in the Japanese population links cell types to complex human diseases.	10	104669621	rs9663140	3e-09	0.02488	58	Biomarkers/Medical/Other
Cigarette META	rs4917987	Hemoglobin	The Polygenic and Monogenic Basis of Blood Traits and Diseases.	10	104670832	rs28606370	4e-11	0.0154311	58	Biomarkers/Medical/Other
Cigarette META	rs4917987	Hemoglobin concentration	Trans-ethnic and Ancestry-Specific Blood-Cell Genetics in 746,667 Individuals from 5 Global Populations.	10	104670832	rs28606370	8e-12	NA	58	Biomarkers/Medical/Other
Cigarette META	rs4917987	Hemoglobin concentration	Trans-ethnic and Ancestry-Specific Blood-Cell Genetics in 746,667 Individuals from 5 Global Populations.	10	104670832	rs28606370	1e-13	0.014485	58	Biomarkers/Medical/Other
Cigarette META	rs4917987	Externalizing behaviour (multivariate analysis)	Multivariate analysis of 1.5 million people identifies genetic associations with traits related to self-regulation and addiction.	10	104670832	rs28606370	1e-33	0.015	58	Psychiatric/Psychological
Cigarette META	rs4917987	Common executive function	Genome-wide Association Study Shows That Executive Functioning Is Influenced by GABAergic Processes and Is a Neurocognitive Genetic Correlate of Psychiatric Disorders.	10	104670832	rs28606370	2e-10	NA	58	Psychiatric/Psychological
Cigarette META	rs71019640	Educational attainment	Polygenic prediction of educational attainment within and between families from genome-wide association analyses in 3 million individuals.	10	104670868	rs7093470	1e-28	0.0143178	58	Lifestyle/Behavioral
Cigarette META	rs66652022	Mean corpuscular hemoglobin	A cross-population atlas of genetic associations for 220 human phenotypes.	10	104671212	rs10883800	9e-34	0.027	58	Biomarkers/Medical/Other
Cigarette META	rs66652022	Mean corpuscular hemoglobin concentration	Trans-ethnic and Ancestry-Specific Blood-Cell Genetics in 746,667 Individuals from 5 Global Populations.	10	104698209	rs11191467	8e-10	NA	58	Biomarkers/Medical/Other
Cigarette META	rs4917987	Feeling worry	Item-level analyses reveal genetic heterogeneity in neuroticism.	10	104704017	rs4919695	2e-13	7.342	58	Psychiatric/Psychological
Cigarette META	rs4917987	Feeling nervous	Item-level analyses reveal genetic heterogeneity in neuroticism.	10	104704017	rs4919695	1e-13	7.42	58	Psychiatric/Psychological
Cigarette META	rs71019640	Mean corpuscular hemoglobin	Genetic analysis of quantitative traits in the Japanese population links cell types to complex human diseases.	10	104708312	rs12783467	7e-11	0.03628	58	Biomarkers/Medical/Other
Cigarette META	rs3087681	Smoking initiation	Genome-wide association study of smoking trajectory and meta-analysis of smoking status in 842,000 individuals.	10	104734623	rs11191487	6e-16	1.04	58	Smoking/Nicotine
Cigarette META	rs4917987	Worry	Meta-analysis of genome-wide association studies for neuroticism in 449,484 individuals identifies novel genetic loci and pathways.	10	104741114	rs12260436	4e-09	0.01615	58	Psychiatric/Psychological
Cigarette META	rs4917987	Migraine	Genome-wide analysis of 102,084 migraine cases identifies 123 risk loci and subtype-specific risk alleles.	10	104741114	rs12260436	7e-10	1.03665	58	Biomarkers/Medical/Other
Cigarette META	rs4917987	Anxiety/tension (special factor of neuroticism)	Genetic contributions to two special factors of neuroticism are associated with affluence, higher intelligence, better health, and longer life.	10	104746649	rs3902934	2e-08	0.0085057	58	Psychiatric/Psychological
Cigarette META	rs4917987	Worry	Meta-analysis of genome-wide association studies for neuroticism in 449,484 individuals identifies novel genetic loci and pathways.	10	104748459	rs1890184	2e-13	0.01785	58	Psychiatric/Psychological
Cigarette META	rs4917987	Migraine	Genome-wide meta-analysis identifies new susceptibility loci for migraine.	10	104748718	rs1890185	4e-07	1.06	58	Biomarkers/Medical/Other
Cigarette META	rs4917987	Schizophrenia vs anorexia nervosa (ordinary least squares (OLS))	Identifying loci with different allele frequencies among cases of eight psychiatric disorders using CC-GWAS.	10	104749725	rs10883816	4e-11	0.0218	58	Psychiatric/Psychological
Cigarette META	rs4917987	Lifetime smoking	Genetic Risk for Smoking: Disentangling Interplay Between Genes and Socioeconomic Status.	10	104752960	rs10509757	5e-11	NA	58	Smoking/Nicotine
Cigarette META	rs4917987	White matter lesion progression	White Matter Lesion Progression: Genome-Wide Search for Genetic Influences.	10	104755431	rs10883817	1e-06	1.27	58	Psychiatric/Psychological
Cigarette META	rs4917987	Schizophrenia	Genome-wide association study identifies five new schizophrenia loci.	10	104775908	rs7914558	2e-08	1.22	58	Psychiatric/Psychological
Cigarette META	rs4917987	Autism spectrum disorder, attention deficit-hyperactivity disorder, bipolar disorder, major depressive disorder, and schizophrenia (combined)	Identification of risk loci with shared effects on five major psychiatric disorders: a genome-wide analysis.	10	104775908	rs7914558	2e-09	NA	58	Psychiatric/Psychological
Cigarette META	rs66652022	Diastolic blood pressure	High Blood Pressure and Intraocular Pressure: A Mendelian Randomization Study.	10	104786313	rs4917992	4e-14	0.1708	58	Physical Health/Index
Cigarette META	rs4917987	High light scatter reticulocyte count	The Polygenic and Monogenic Basis of Blood Traits and Diseases.	10	104806654	rs7094843	6e-135	0.0565948	58	Biomarkers/Medical/Other
Cigarette META	rs4917987	High light scatter reticulocyte percentage of red cells	The Polygenic and Monogenic Basis of Blood Traits and Diseases.	10	104806654	rs7094843	4e-138	0.0572522	58	Biomarkers/Medical/Other
Cigarette META	rs4917987	Reticulocyte count	The Polygenic and Monogenic Basis of Blood Traits and Diseases.	10	104806654	rs7094843	3e-147	0.0594999	58	Biomarkers/Medical/Other
Cigarette META	rs4917987	Reticulocyte fraction of red cells	The Polygenic and Monogenic Basis of Blood Traits and Diseases.	10	104806654	rs7094843	6e-156	0.0612327	58	Biomarkers/Medical/Other
Cigarette META	rs4917987	Vertex-wise cortical thickness	The genetic architecture of human cortical folding.	10	104812897	rs10883824	2e-26	10.65	58	Biomarkers/Medical/Other
Cigarette META	rs66652022	Mean corpuscular hemoglobin	Leveraging Polygenic Functional Enrichment to Improve GWAS Power.	10	104837816	rs1046411	2e-41	NA	58	Biomarkers/Medical/Other
Cigarette META	rs4917987	Feeling worry	Item-level analyses reveal genetic heterogeneity in neuroticism.	10	104839152	rs943035	8e-13	7.165	58	Psychiatric/Psychological
Cigarette META	rs4917987	Feeling nervous	Item-level analyses reveal genetic heterogeneity in neuroticism.	10	104840970	rs7921574	3e-13	7.29	58	Psychiatric/Psychological
Cigarette META	rs4917987	Smoking status (ever vs never smokers)	Genome-wide association analyses of risk tolerance and risky behaviors in over 1 million individuals identify hundreds of loci and shared genetic influences.	10	104844872	rs7092200	4e-22	0.0197131	58	Smoking/Nicotine
Cigarette META	rs71019640	Time-dependent creatinine clearance change response to tenofovir treatment in HIV infection (time and treatment arm interaction)	Genomewide association study of tenofovir pharmacokinetics and creatinine clearance in AIDS Clinical Trials Group protocol A5202.	10	104855278	rs11191554	3e-06	NA	58	Psychiatric/Psychological
Cigarette META	rs4917987	Smoking status	Leveraging Polygenic Functional Enrichment to Improve GWAS Power.	10	104855656	rs1926030	2e-22	NA	58	Smoking/Nicotine
Cigarette META	rs71019640	Time-dependent creatinine clearance change response to tenofovir treatment in HIV infection (time and treatment arm interaction)	Genomewide association study of tenofovir pharmacokinetics and creatinine clearance in AIDS Clinical Trials Group protocol A5202.	10	104857218	rs10786737	4e-06	NA	58	Psychiatric/Psychological
Cigarette META	rs71019640	Time-dependent creatinine clearance change response to tenofovir treatment in HIV infection (time and treatment arm interaction)	Genomewide association study of tenofovir pharmacokinetics and creatinine clearance in AIDS Clinical Trials Group protocol A5202.	10	104857218	rs10786737	4e-06	NA	58	Psychiatric/Psychological
Cigarette META	rs4917987	Noncognitive aspects of educational attainment	Investigating the genetic architecture of noncognitive skills using GWAS-by-subtraction.	10	104866863	rs7896519	5e-11	0.0482189	58	Lifestyle/Behavioral
Cigarette META	rs4917987	High light scatter reticulocyte count	The Allelic Landscape of Human Blood Cell Trait Variation and Links to Common Complex Disease.	10	104866958	rs7896547	1e-40	0.0489411	58	Biomarkers/Medical/Other
Cigarette META	rs4917987	High light scatter reticulocyte percentage of red cells	The Allelic Landscape of Human Blood Cell Trait Variation and Links to Common Complex Disease.	10	104866958	rs7896547	4e-42	0.0498518	58	Biomarkers/Medical/Other
Cigarette META	rs4917987	Reticulocyte fraction of red cells	The Allelic Landscape of Human Blood Cell Trait Variation and Links to Common Complex Disease.	10	104866958	rs7896547	3e-55	0.0574699	58	Biomarkers/Medical/Other
Cigarette META	rs66652022	Mean corpuscular volume	Trans-ethnic and Ancestry-Specific Blood-Cell Genetics in 746,667 Individuals from 5 Global Populations.	10	104879847	rs2148200	8e-51	NA	58	Biomarkers/Medical/Other
Cigarette META	rs66652022	Mean corpuscular hemoglobin	Trans-ethnic and Ancestry-Specific Blood-Cell Genetics in 746,667 Individuals from 5 Global Populations.	10	104879847	rs2148200	1e-54	NA	58	Biomarkers/Medical/Other
Cigarette META	rs66652022	Mean corpuscular volume	A cross-population atlas of genetic associations for 220 human phenotypes.	10	104883650	rs7067663	8e-27	0.0239	58	Biomarkers/Medical/Other
Cigarette META	rs66652022	Mean corpuscular volume	Trans-ethnic and Ancestry-Specific Blood-Cell Genetics in 746,667 Individuals from 5 Global Populations.	10	104886533	rs12779263	4e-48	0.028956	58	Biomarkers/Medical/Other
Cigarette META	rs66652022	Mean corpuscular hemoglobin	Trans-ethnic and Ancestry-Specific Blood-Cell Genetics in 746,667 Individuals from 5 Global Populations.	10	104886533	rs12779263	4e-51	0.031698	58	Biomarkers/Medical/Other
Cigarette META	rs66652022	Mean corpuscular volume	Assessing the impact of alcohol consumption on the genetic contribution to mean corpuscular volume.	10	104886533	rs12779263	4e-19	0.11	58	Biomarkers/Medical/Other
Cigarette META	rs4917987	Feeling worry	Item-level analyses reveal genetic heterogeneity in neuroticism.	10	104945751	rs7077291	8e-13	7.166	58	Psychiatric/Psychological
Cigarette META	rs4917987	Feeling nervous	Item-level analyses reveal genetic heterogeneity in neuroticism.	10	104945751	rs7077291	3e-13	7.31	58	Psychiatric/Psychological
Cigarette META	rs3087681	Educational attainment (years of education)	Gene discovery and polygenic prediction from a genome-wide association study of educational attainment in 1.1 million individuals.	10	104959487	rs12774577	9e-13	0.0142	58	Lifestyle/Behavioral
Cigarette META	rs3087681	Educational attainment (MTAG)	Gene discovery and polygenic prediction from a genome-wide association study of educational attainment in 1.1 million individuals.	10	104959487	rs12774577	4e-12	0.0129	58	Lifestyle/Behavioral
Cigarette META	rs3087681	Heel bone mineral density	Leveraging Polygenic Functional Enrichment to Improve GWAS Power.	10	104977603	rs11191614	9e-08	NA	58	Physical Health/Index
Cigarette META	rs3087681	Heel bone mineral density	An atlas of genetic influences on osteoporosis in humans and mice.	10	104977603	rs11191614	2e-09	0.0160579	58	Physical Health/Index
Cigarette META	rs3087681	Educational attainment (years of education)	Gene discovery and polygenic prediction from a genome-wide association study of educational attainment in 1.1 million individuals.	10	104977603	rs11191614	8e-12	0.0139	58	Lifestyle/Behavioral
Cigarette META	rs2496022	Depression	Genome-wide meta-analysis of depression identifies 102 independent variants and highlights the importance of the prefrontal brain regions.	10	106610839	rs1021363	4e-23	1.023	59	Psychiatric/Psychological
Cigarette META	rs2496022	Depressive symptoms	Multivariate genome-wide analyses of the well-being spectrum.	10	106610839	rs1021363	1e-13	0.0107004	59	Psychiatric/Psychological
Cigarette META	rs2496022	Depression (broad)	Genome-wide association study of depression phenotypes in UK Biobank identifies variants in excitatory synaptic pathways.	10	106610839	rs1021363	1e-08	0.007	59	Psychiatric/Psychological
Cigarette META	rs2496022	Neuropsychiatric disorders	Integrative analysis of genome-wide association studies identifies novel loci associated with neuropsychiatric disorders.	10	106610839	rs1021363	4e-12	6.952	59	Psychiatric/Psychological
Cigarette META	rs2496022	Autism spectrum disorder (MTAG)	Integrative analysis of genome-wide association studies identifies novel loci associated with neuropsychiatric disorders.	10	106610839	rs1021363	1e-08	0.0721955	59	Psychiatric/Psychological
Cigarette META	rs2496022	Major depressive disorder (MTAG)	Integrative analysis of genome-wide association studies identifies novel loci associated with neuropsychiatric disorders.	10	106610839	rs1021363	2e-14	0.0328887	59	Psychiatric/Psychological
Cigarette META	rs2496022	Gastroesophageal reflux disease	Multitrait genetic association analysis identifies 50 new risk loci for gastro-oesophageal reflux, seven new loci for Barrett's oesophagus and provides insights into clinical heterogeneity in reflux diagnosis.	10	106610839	rs1021363	5e-10	0.031	59	Biomarkers/Medical/Other
Cigarette META	rs2496022	Depression	The Australian Genetics of Depression Study: New Risk Loci and Dissecting Heterogeneity Between Subtypes.	10	106610839	rs1021363	2e-17	0.0004	59	Psychiatric/Psychological
Cigarette META	rs2496022	Depression	The Genetic Architecture of Depression in Individuals of East Asian Ancestry: A Genome-Wide Association Study.	10	106610839	rs1021363	5e-09	0.00908358	59	Psychiatric/Psychological
Cigarette META	rs2496022	Major depressive disorder	Bi-ancestral depression GWAS in the Million Veteran Program and meta-analysis in >1.2 million individuals highlight new therapeutic directions.	10	106610839	rs1021363	1e-19	0.0279	59	Psychiatric/Psychological
Cigarette META	rs2496022	Depressive symptoms	Multi-trait analysis of genome-wide association summary statistics using MTAG.	10	106632478	rs2496022	7e-11	0.0164	59	Psychiatric/Psychological
Cigarette META	rs2496022	Depressive symptoms (MTAG)	Multi-trait analysis of genome-wide association summary statistics using MTAG.	10	106632478	rs2496022	4e-14	0.0169	59	Psychiatric/Psychological
Cigarette META	rs2496022	Neuroticism (MTAG)	Multi-trait analysis of genome-wide association summary statistics using MTAG.	10	106632877	rs2451500	6e-11	0.0191	59	Psychiatric/Psychological
Cigarette META	rs2496022	Subjective well-being (MTAG)	Multi-trait analysis of genome-wide association summary statistics using MTAG.	10	106635997	rs1961639	2e-12	0.0137	59	Psychiatric/Psychological
Cigarette META	rs2496022	Depression	Meta-analysis of genome-wide association studies for neuroticism in 449,484 individuals identifies novel genetic loci and pathways.	10	106635997	rs1961639	4e-09	5.891	59	Psychiatric/Psychological
Cigarette META	rs2496022	Depressive symptoms	Multi-trait analysis for genome-wide association study of five psychiatric disorders.	10	106635997	rs1961639	4e-09	NA	59	Psychiatric/Psychological
Cigarette META	rs2496022	Depressive symptoms (MTAG)	Multi-trait analysis for genome-wide association study of five psychiatric disorders.	10	106636596	rs2496024	5e-13	NA	59	Psychiatric/Psychological
Cigarette META	rs11197861	Smoking initiation (ever regular vs never regular) (MTAG)	Association studies of up to 1.2 million individuals yield new insights into the genetic etiology of tobacco and alcohol use.	10	118678712	rs4752018	2e-14	0.00980346	60	Smoking/Nicotine
Cigarette META	rs11197861	Smoking initiation (ever regular vs never regular)	Association studies of up to 1.2 million individuals yield new insights into the genetic etiology of tobacco and alcohol use.	10	118678712	rs4752018	4e-10	0.0188538	60	Smoking/Nicotine
Cigarette META	rs11197861	Risk-taking behavior (multivariate analysis)	The Genetic and Neural Substrates of Externalizing Behavior.	10	118678712	rs4752018	8e-10	NA	60	Psychiatric/Psychological
Cigarette META	rs11197861	Cortical surface area	The genetic architecture of the human cerebral cortex.	10	118696266	rs4751614	9e-13	20.7443	60	Biomarkers/Medical/Other
Cigarette META	rs11197861	Inferior parietal cortex volume	NRXN1 is associated with enlargement of the temporal horns of the lateral ventricles in psychosis.	10	118696266	rs4751614	1e-06	NA	60	Biomarkers/Medical/Other
Cigarette META	rs11197861	Age of smoking initiation (MTAG)	Association studies of up to 1.2 million individuals yield new insights into the genetic etiology of tobacco and alcohol use.	10	118696266	rs4751614	1e-09	0.010499	60	Smoking/Nicotine
Cigarette META	rs11197861	Putamen volume	Genetic architecture of subcortical brain structures in 38,851 individuals.	10	118715399	rs7902527	1e-09	6.089	60	Biomarkers/Medical/Other
Cigarette META	rs760592283	Body fat percentage	Genomics of body fat percentage may contribute to sex bias in anorexia nervosa.	10	118777998	rs10749233	4e-08	0.13779	60	Physical Health/Index
Cigarette META	rs760592283	Body fat percentage	Genomics of body fat percentage may contribute to sex bias in anorexia nervosa.	10	118777998	rs10749233	8e-06	0.13728	60	Physical Health/Index
Cigarette META	rs760592283	Hand grip strength	Biological Insights Into Muscular Strength: Genetic Findings in the UK Biobank.	10	118833263	rs3847479	4e-10	0.002	60	Psychiatric/Psychological
Cigarette META	rs760592283	Nonsyndromic cleft lip	Genetic factors define CPO and CLO subtypes of nonsyndromicorofacial cleft.	10	118834991	rs4752028	3e-10	1.328	60	Biomarkers/Medical/Other
Cigarette META	rs760592283	Educational attainment (years of education)	Gene discovery and polygenic prediction from a genome-wide association study of educational attainment in 1.1 million individuals.	10	118837990	rs1865955	4e-11	0.0122	60	Lifestyle/Behavioral
Cigarette META	rs760592283	Highest math class taken (MTAG)	Gene discovery and polygenic prediction from a genome-wide association study of educational attainment in 1.1 million individuals.	10	118852468	rs6585426	2e-09	0.0129	60	Lifestyle/Behavioral
Cigarette META	rs760592283	Educational attainment (MTAG)	Gene discovery and polygenic prediction from a genome-wide association study of educational attainment in 1.1 million individuals.	10	118852468	rs6585426	3e-10	0.0109	60	Lifestyle/Behavioral
Cigarette META	rs760592283	Noncognitive aspects of educational attainment	Investigating the genetic architecture of noncognitive skills using GWAS-by-subtraction.	10	118855241	rs1947798	1e-10	0.0581829	60	Lifestyle/Behavioral
Cigarette META	rs760592283	Nonsyndromic cleft lip with cleft palate	Genome-wide analyses of non-syndromic cleft lip with palate identify 14 novel loci and genetic heterogeneity.	10	118893231	rs6585429	7e-13	1.23457	60	Biomarkers/Medical/Other
Cigarette META	rs760592283	Age at first birth	Identification of 371 genetic variants for age at first sex and birth linked to externalising behaviour.	10	118893231	rs6585429	1e-11	0.084	60	Physical Health/Index
Cigarette META	rs988712	Urinary albumin-to-creatinine ratio	Genome-wide association meta-analyses and fine-mapping elucidate pathways influencing albuminuria.	11	27563382	rs988712	2e-08	0.0131747	61	Biomarkers/Medical/Other
Cigarette META	rs988712	Obesity	Genome wide association study identifies KCNMA1 contributing to human obesity.	11	27563382	rs988712	5e-17	1.36	61	Physical Health/Index
Cigarette META	rs2049045	Hematocrit	Trans-ethnic and Ancestry-Specific Blood-Cell Genetics in 746,667 Individuals from 5 Global Populations.	11	27610041	rs71480157	4e-11	0.015981	61	Biomarkers/Medical/Other
Cigarette META	rs12801337	Menarche (age at onset)	Detection and interpretation of shared genetic influences on 42 human traits.	11	27634373	rs35051342	1e-09	0.032	61	Physical Health/Index
Cigarette META	rs1488830	Eosinophil counts	A cross-population atlas of genetic associations for 220 human phenotypes.	11	27636885	rs1488830	7e-09	0.0114	61	Biomarkers/Medical/Other
Cigarette META	rs1488830	Brain morphology (MOSTest)	Boosting Schizophrenia Genetics by Utilizing Genetic Overlap With Brain Morphology.	11	27638934	rs879048	5e-07	NA	61	Biomarkers/Medical/Other
Cigarette META	rs1488830	Waist circumference	Whole-Genome Sequencing Coupled to Imputation Discovers Genetic Signals for Anthropometric Traits.	11	27640223	rs10767654	3e-08	0.045	61	Physical Health/Index
Cigarette META	rs1488830	Body mass index	Whole-Genome Sequencing Coupled to Imputation Discovers Genetic Signals for Anthropometric Traits.	11	27640223	rs10767654	2e-12	0.0548	61	Physical Health/Index
Cigarette META	rs1488830	Waist circumference	Whole-Genome Sequencing Coupled to Imputation Discovers Genetic Signals for Anthropometric Traits.	11	27640223	rs10767654	3e-08	0.045	61	Physical Health/Index
Cigarette META	rs12801337	Falling risk	Genetic basis of falling risk susceptibility in the UK Biobank Study.	11	27643725	rs11030084	9e-08	1.03	61	Psychiatric/Psychological
Cigarette META	rs12801337	Bitter alcoholic beverage consumption	A genome-wide association study of bitter and sweet beverage consumption.	11	27643725	rs11030084	8e-07	0.0064	61	Substance Use (non-smoking)
Cigarette META	rs12801337	Alcohol consumption (drinks per week)	Association studies of up to 1.2 million individuals yield new insights into the genetic etiology of tobacco and alcohol use.	11	27643725	rs11030084	2e-08	0.0106068	61	Substance Use (non-smoking)
Cigarette META	rs12801337	Alcohol consumption (drinks per week) (MTAG)	Association studies of up to 1.2 million individuals yield new insights into the genetic etiology of tobacco and alcohol use.	11	27643725	rs11030084	2e-13	0.0124831	61	Substance Use (non-smoking)
Cigarette META	rs12801337	Educational attainment (years of education)	Gene discovery and polygenic prediction from a genome-wide association study of educational attainment in 1.1 million individuals.	11	27643725	rs11030084	4e-09	0.0106	61	Lifestyle/Behavioral
Cigarette META	rs6416056	Weight	Whole-Genome Sequencing Coupled to Imputation Discovers Genetic Signals for Anthropometric Traits.	11	27646745	rs6416056	3e-10	0.045	61	Physical Health/Index
Cigarette META	rs12801337	Alcohol consumption (drinks per week) (MTAG)	Genome-wide meta-analysis of problematic alcohol use in 435,563 individuals yields insights into biology and relationships with other traits.	11	27648371	rs36029218	6e-10	0.0128753	61	Substance Use (non-smoking)
Cigarette META	rs12801337	Beer or cider consumption (glasses per month) (UKB data field 1578, 4420)	Comprehensive genomic analysis of dietary habits in UK Biobank identifies hundreds of genetic associations.	11	27648371	rs36029218	2e-09	0.0170206	61	Lifestyle/Behavioral
Cigarette META	rs12801337	Schizophrenia	Mapping genomic loci implicates genes and synaptic biology in schizophrenia.	11	27648580	rs4923457	4e-08	1.04875	61	Psychiatric/Psychological
Cigarette META	rs6416056	Hip circumference	Whole-Genome Sequencing Coupled to Imputation Discovers Genetic Signals for Anthropometric Traits.	11	27650524	rs10742179	4e-06	0.0416	61	Physical Health/Index
Cigarette META	rs6416056	Morning person	Genome-wide association analyses of chronotype in 697,828 individuals provides insights into circadian rhythms.	11	27650524	rs10742179	3e-15	1.0344	61	Psychiatric/Psychological
Cigarette META	rs6416056	Chronotype	Genome-wide association analyses of chronotype in 697,828 individuals provides insights into circadian rhythms.	11	27650524	rs10742179	3e-15	1.03583	61	Lifestyle/Behavioral
Cigarette META	rs12801337	Body mass index in physically active individuals	Genome-wide physical activity interactions in adiposity - A meta-analysis of 200,452 adults.	11	27656789	rs4923460	5e-07	0.0367	61	Physical Health/Index
Cigarette META	rs12801337	Body mass index (joint analysis main effects and physical activity interaction)	Genome-wide physical activity interactions in adiposity - A meta-analysis of 200,452 adults.	11	27656789	rs4923460	7e-10	NA	61	Physical Health/Index
Cigarette META	rs12801337	Body mass index	Genome-wide physical activity interactions in adiposity - A meta-analysis of 200,452 adults.	11	27656789	rs4923460	5e-11	0.0411	61	Physical Health/Index
Cigarette META	rs12801337	Morningness	Genome-wide analysis of insomnia in 1,331,010 individuals identifies new risk loci and functional pathways.	11	27667367	rs925947	1e-09	0.016	61	Psychiatric/Psychological
Cigarette META	rs12801337	Body mass index	A cross-population atlas of genetic associations for 220 human phenotypes.	11	27668355	rs16917204	2e-27	0.0351228	61	Physical Health/Index
Cigarette META	rs12801337	Body mass index (adult)	Discovery and fine-mapping of adiposity loci using high density imputation of genome-wide association studies in individuals of African ancestry: African Ancestry Anthropometry Genetics Consortium.	11	27670108	rs10501087	7e-07	0.072	61	Physical Health/Index
Cigarette META	rs12801337	Morning person	Leveraging Polygenic Functional Enrichment to Improve GWAS Power.	11	27670108	rs10501087	2e-09	NA	61	Psychiatric/Psychological
Cigarette META	rs12801337	Weight	A cross-population atlas of genetic associations for 220 human phenotypes.	11	27672500	rs4923463	3e-26	0.0292232	61	Physical Health/Index
Cigarette META	rs12801337	Hematocrit	The Polygenic and Monogenic Basis of Blood Traits and Diseases.	11	27677583	rs11030099	1e-10	0.0178647	61	Biomarkers/Medical/Other
Cigarette META	rs12801337	Hemoglobin	The Polygenic and Monogenic Basis of Blood Traits and Diseases.	11	27677583	rs11030099	1e-09	0.0169802	61	Biomarkers/Medical/Other
Cigarette META	rs12801337	Body mass index	Phenome-wide analysis of Taiwan Biobank reveals novel glycemia-related loci and genetic risks for diabetes.	11	27677583	rs11030099	9e-09	0.106491	61	Physical Health/Index
Cigarette META	rs12801337	Body mass index	Genome-wide association study identifies 112 new loci for body mass index in the Japanese population.	11	27677586	rs11030100	1e-28	0.038	61	Physical Health/Index
Cigarette META	rs12801337	General risk tolerance (MTAG)	Genome-wide association analyses of risk tolerance and risky behaviors in over 1 million individuals identify hundreds of loci and shared genetic influences.	11	27679916	rs6265	3e-10	0.0095	61	Psychiatric/Psychological
Cigarette META	rs12801337	Body mass index	Meta-analysis of genome-wide association studies for body fat distribution in 694,649 individuals of European ancestry.	11	27679916	rs6265	7e-89	0.0413	61	Physical Health/Index
Cigarette META	rs12801337	Body mass index	Leveraging Polygenic Functional Enrichment to Improve GWAS Power.	11	27679916	rs6265	8e-61	NA	61	Physical Health/Index
Cigarette META	rs12801337	Smoking status (ever vs never smokers)	Genome-wide association analyses of risk tolerance and risky behaviors in over 1 million individuals identify hundreds of loci and shared genetic influences.	11	27679916	rs6265	4e-18	0.0221515	61	Smoking/Nicotine
Cigarette META	rs12801337	Body mass index	Meta-analysis of genome-wide association studies for body fat distribution in 694,649 individuals of European ancestry.	11	27679916	rs6265	7e-89	0.0413	61	Physical Health/Index
Cigarette META	rs12801337	C-reactive protein levels	Using Mendelian randomization to evaluate the causal relationship between serum C-reactive protein levels and age-related macular degeneration.	11	27679916	rs6265	8e-19	0.0227799	61	Biomarkers/Medical/Other
Cigarette META	rs12801337	Smoking initiation	Genome-wide association study of smoking trajectory and meta-analysis of smoking status in 842,000 individuals.	11	27679916	rs6265	1e-14	0.966	61	Smoking/Nicotine
Cigarette META	rs12801337	Coffee consumption	GWAS of 165,084 Japanese individuals identified nine loci associated with dietary habits.	11	27679916	rs6265	3e-06	0.054	61	Lifestyle/Behavioral
Cigarette META	rs12801337	Caffeine consumption from coffee or tea	Associations of Observational and Genetically Determined Caffeine Intake With Coronary Artery Disease and Diabetes Mellitus.	11	27679916	rs6265	3e-13	0.021572	61	Lifestyle/Behavioral
Cigarette META	rs12801337	Smoking initiation	Meta-analysis of up to 622,409 individuals identifies 40 novel smoking behaviour associated genetic loci.	11	27679916	rs6265	8e-12	0.019	61	Smoking/Nicotine
Cigarette META	rs12801337	Smoking initiation (ever regular vs never regular)	Exome Chip Meta-analysis Fine Maps Causal Variants and Elucidates the Genetic Architecture of Rare Coding Variants in Smoking and Alcohol Use.	11	27679916	rs6265	2e-10	0.01	61	Smoking/Nicotine
Cigarette META	rs12801337	Waist-hip ratio	Meta-analysis of genome-wide association studies for body fat distribution in 694,649 individuals of European ancestry.	11	27679916	rs6265	4e-17	0.0183	61	Physical Health/Index
Cigarette META	rs12801337	Predicted visceral adipose tissue	Contribution of genetics to visceral adiposity and its relation to cardiovascular and metabolic disease.	11	27679916	rs6265	2e-13	0.0245758	61	Biomarkers/Medical/Other
Cigarette META	rs12801337	Body mass index	Meta-analysis of genome-wide association studies for body fat distribution in 694,649 individuals of European ancestry.	11	27679916	rs6265	7e-89	0.0413	61	Physical Health/Index
Cigarette META	rs12801337	Hip circumference	New genetic loci link adipose and insulin biology to body fat distribution.	11	27679916	rs6265	1e-14	0.0343	61	Physical Health/Index
Cigarette META	rs12801337	Hip circumference	New genetic loci link adipose and insulin biology to body fat distribution.	11	27679916	rs6265	4e-07	0.0317	61	Physical Health/Index
Cigarette META	rs12801337	Hip circumference	New genetic loci link adipose and insulin biology to body fat distribution.	11	27679916	rs6265	1e-09	0.0353	61	Physical Health/Index
Cigarette META	rs12801337	Body mass index	Genome-wide association study identifies 112 new loci for body mass index in the Japanese population.	11	27679916	rs6265	2e-51	0.04	61	Physical Health/Index
Cigarette META	rs12801337	Smoking behavior	Genome-wide meta-analyses identify multiple loci associated with smoking behavior.	11	27679916	rs6265	2e-08	1.06	61	Smoking/Nicotine
Cigarette META	rs12801337	Weight	Genome-wide association yields new sequence variants at seven loci that associate with measures of obesity.	11	27679916	rs6265	2e-07	4	61	Physical Health/Index
Cigarette META	rs12801337	Body mass index	Genome-wide association yields new sequence variants at seven loci that associate with measures of obesity.	11	27679916	rs6265	5e-10	4.58	61	Physical Health/Index
Cigarette META	rs12801337	Body mass index	Genetic analyses of diverse populations improves discovery for complex traits.	11	27679916	rs6265	1e-07	0.047833	61	Physical Health/Index
Cigarette META	rs12801337	Adult body size	Use of genetic variation to separate the effects of early and later life adiposity on disease risk: mendelian randomisation study.	11	27679916	rs6265	2e-44	0.0245417	61	Physical Health/Index
Cigarette META	rs12801337	Cigarettes smoked per day (MTAG)	Association studies of up to 1.2 million individuals yield new insights into the genetic etiology of tobacco and alcohol use.	11	27679916	rs6265	7e-07	0.014062	61	Smoking/Nicotine
Cigarette META	rs12801337	Body mass index	Protein-altering variants associated with body mass index implicate pathways that control energy intake and expenditure in obesity.	11	27679916	rs6265	3e-68	0.0405	61	Physical Health/Index
Cigarette META	rs12801337	Smoking initiation (ever regular vs never regular) (MTAG)	Association studies of up to 1.2 million individuals yield new insights into the genetic etiology of tobacco and alcohol use.	11	27679916	rs6265	9e-29	0.0153708	61	Smoking/Nicotine
Cigarette META	rs12801337	Body mass index	Shared Genetic and Experimental Links between Obesity-Related Traits and Asthma Subtypes in UK Biobank.	11	27679916	rs6265	3e-58	NA	61	Physical Health/Index
Cigarette META	rs12801337	Body mass index	A Large Multi-ethnic Genome-Wide Association Study of Adult Body Mass Index Identifies Novel Loci.	11	27679916	rs6265	2e-39	0.042	61	Physical Health/Index
Cigarette META	rs12801337	Smoking initiation (ever regular vs never regular)	Association studies of up to 1.2 million individuals yield new insights into the genetic etiology of tobacco and alcohol use.	11	27679916	rs6265	3e-19	0.0292755	61	Smoking/Nicotine
Cigarette META	rs12801337	Coronary artery disease	Large-scale genome-wide association study of coronary artery disease in genetically diverse populations.	11	27679916	rs6265	4e-08	0.0254	61	Biomarkers/Medical/Other
Cigarette META	rs12801337	Risk-taking behavior (multivariate analysis)	The Genetic and Neural Substrates of Externalizing Behavior.	11	27679916	rs6265	2e-18	NA	61	Psychiatric/Psychological
Cigarette META	rs12801337	Smoking status	Leveraging Polygenic Functional Enrichment to Improve GWAS Power.	11	27679916	rs6265	2e-15	NA	61	Smoking/Nicotine
Cigarette META	rs12801337	Age of smoking initiation (MTAG)	Association studies of up to 1.2 million individuals yield new insights into the genetic etiology of tobacco and alcohol use.	11	27679916	rs6265	6e-16	0.0153388	61	Smoking/Nicotine
Cigarette META	rs12801337	Lifetime smoking (without educational attainment)	Genetic Risk for Smoking: Disentangling Interplay Between Genes and Socioeconomic Status.	11	27679916	rs6265	2e-11	NA	61	Smoking/Nicotine
Cigarette META	rs12801337	Lifetime smoking	Genetic Risk for Smoking: Disentangling Interplay Between Genes and Socioeconomic Status.	11	27679916	rs6265	2e-16	NA	61	Smoking/Nicotine
Cigarette META	rs12801337	Externalizing behaviour (multivariate analysis)	Multivariate analysis of 1.5 million people identifies genetic associations with traits related to self-regulation and addiction.	11	27679916	rs6265	2e-24	0.015	61	Psychiatric/Psychological
Cigarette META	rs12801337	Weight	A cross-population atlas of genetic associations for 220 human phenotypes.	11	27679916	rs6265	3e-58	0.0306	61	Physical Health/Index
Cigarette META	rs12801337	Type 2 diabetes	Multi-ancestry genetic study of type 2 diabetes highlights the power of diverse populations for discovery and translation.	11	27683618	rs4923464	3e-08	1.03	61	Physical Health/Index
Cigarette META	rs12801337	Type 2 diabetes	Multi-ancestry genetic study of type 2 diabetes highlights the power of diverse populations for discovery and translation.	11	27683618	rs4923464	7e-09	0.049	61	Physical Health/Index
Cigarette META	rs12801337	BMI (adjusted for smoking behaviour)	Genome-wide meta-analysis of 241,258 adults accounting for smoking behaviour identifies novel loci for obesity traits.	11	27684517	rs11030104	5e-11	0.0375	61	Physical Health/Index
Cigarette META	rs12801337	BMI (adjusted for smoking behaviour)	Genome-wide meta-analysis of 241,258 adults accounting for smoking behaviour identifies novel loci for obesity traits.	11	27684517	rs11030104	5e-22	0.0403	61	Physical Health/Index
Cigarette META	rs12801337	BMI (adjusted for smoking behaviour)	Genome-wide meta-analysis of 241,258 adults accounting for smoking behaviour identifies novel loci for obesity traits.	11	27684517	rs11030104	1e-13	0.0426	61	Physical Health/Index
Cigarette META	rs12801337	Body mass index (joint analysis main effects and smoking interaction)	Genome-wide meta-analysis of 241,258 adults accounting for smoking behaviour identifies novel loci for obesity traits.	11	27684517	rs11030104	7e-24	NA	61	Physical Health/Index
Cigarette META	rs12801337	Body mass index (joint analysis main effects and smoking interaction)	Genome-wide meta-analysis of 241,258 adults accounting for smoking behaviour identifies novel loci for obesity traits.	11	27684517	rs11030104	3e-14	NA	61	Physical Health/Index
Cigarette META	rs12801337	Body mass index (joint analysis main effects and smoking interaction)	Genome-wide meta-analysis of 241,258 adults accounting for smoking behaviour identifies novel loci for obesity traits.	11	27684517	rs11030104	5e-11	NA	61	Physical Health/Index
Cigarette META	rs12801337	Body mass index	Variants in the FTO and CDKAL1 loci have recessive effects on risk of obesity and type 2 diabetes, respectively.	11	27684517	rs11030104	7e-15	0.04	61	Physical Health/Index
Cigarette META	rs12801337	Body mass index	Meta-analysis of genome-wide association studies in East Asian-ancestry populations identifies four new loci for body mass index.	11	27684517	rs11030104	2e-20	0.0478	61	Physical Health/Index
Cigarette META	rs12801337	Body mass index	Genetic studies of body mass index yield new insights for obesity biology.	11	27684517	rs11030104	5e-19	0.045	61	Physical Health/Index
Cigarette META	rs12801337	Body mass index	Genetic studies of body mass index yield new insights for obesity biology.	11	27684517	rs11030104	7e-30	0.042	61	Physical Health/Index
Cigarette META	rs12801337	Body mass index	Genetic studies of body mass index yield new insights for obesity biology.	11	27684517	rs11030104	2e-15	0.038	61	Physical Health/Index
Cigarette META	rs12801337	Body mass index	Genetic studies of body mass index yield new insights for obesity biology.	11	27684517	rs11030104	6e-28	0.041	61	Physical Health/Index
Cigarette META	rs12801337	Childhood body mass index	Genome-wide association analysis identifies three new susceptibility loci for childhood body mass index.	11	27684517	rs11030104	1e-06	NA	61	Physical Health/Index
Cigarette META	rs12801337	BMI in smokers	Genome-wide meta-analysis of 241,258 adults accounting for smoking behaviour identifies novel loci for obesity traits.	11	27684517	rs11030104	7e-06	0.0554	61	Physical Health/Index
Cigarette META	rs12801337	BMI in smokers	Genome-wide meta-analysis of 241,258 adults accounting for smoking behaviour identifies novel loci for obesity traits.	11	27684517	rs11030104	6e-11	0.0576	61	Physical Health/Index
Cigarette META	rs12801337	BMI in smokers	Genome-wide meta-analysis of 241,258 adults accounting for smoking behaviour identifies novel loci for obesity traits.	11	27684517	rs11030104	2e-06	0.0595	61	Physical Health/Index
Cigarette META	rs12801337	BMI in non-smokers	Genome-wide meta-analysis of 241,258 adults accounting for smoking behaviour identifies novel loci for obesity traits.	11	27684517	rs11030104	2e-07	0.034	61	Physical Health/Index
Cigarette META	rs12801337	BMI in non-smokers	Genome-wide meta-analysis of 241,258 adults accounting for smoking behaviour identifies novel loci for obesity traits.	11	27684517	rs11030104	1e-15	0.0383	61	Physical Health/Index
Cigarette META	rs12801337	BMI in non-smokers	Genome-wide meta-analysis of 241,258 adults accounting for smoking behaviour identifies novel loci for obesity traits.	11	27684517	rs11030104	3e-10	0.041	61	Physical Health/Index
Cigarette META	rs12801337	Hand grip strength	Biological Insights Into Muscular Strength: Genetic Findings in the UK Biobank.	11	27684517	rs11030104	9e-10	0.002	61	Psychiatric/Psychological
Cigarette META	rs12801337	Body mass index	Genetic analyses of diverse populations improves discovery for complex traits.	11	27684517	rs11030104	4e-07	0.0446441	61	Physical Health/Index
Cigarette META	rs2049045	Snoring	Insights into the aetiology of snoring from observational and genetic investigations in the UK Biobank.	11	27694241	rs2049045	9e-10	0.00834105	61	Psychiatric/Psychological
Cigarette META	rs2049045	Body mass index variance	Genotype-by-environment interactions inferred from genetic effects on phenotypic variability in the UK Biobank.	11	27694241	rs2049045	7e-10	NA	61	Physical Health/Index
Cigarette META	rs2049045	Body mass index	Genotype-by-environment interactions inferred from genetic effects on phenotypic variability in the UK Biobank.	11	27694241	rs2049045	8e-42	NA	61	Physical Health/Index
Cigarette META	rs2049045	Snoring	Insights into the aetiology of snoring from observational and genetic investigations in the UK Biobank.	11	27694241	rs2049045	4e-06	0.009613	61	Psychiatric/Psychological
Cigarette META	rs2049045	Risk-taking tendency (4-domain principal component model)	Genome-wide association analyses of risk tolerance and risky behaviors in over 1 million individuals identify hundreds of loci and shared genetic influences.	11	27694241	rs2049045	3e-11	0.0219083	61	Psychiatric/Psychological
Cigarette META	rs2049045	Snoring	Genome-wide analysis of insomnia in 1,331,010 individuals identifies new risk loci and functional pathways.	11	27694241	rs2049045	9e-11	1.04167	61	Psychiatric/Psychological
Cigarette META	rs2049045	Problematic alcohol use (MTAG)	Genome-wide meta-analysis of problematic alcohol use in 435,563 individuals yields insights into biology and relationships with other traits.	11	27694241	rs2049045	2e-09	0.018764	61	Substance Use (non-smoking)
Cigarette META	rs2049045	Body mass index (joint analysis main effects and physical activity interaction)	Genome-wide physical activity interactions in adiposity - A meta-analysis of 200,452 adults.	11	27694241	rs2049045	1e-06	NA	61	Physical Health/Index
Cigarette META	rs2049045	Smoking initiation (ever regular vs never regular)	Exome Chip Meta-analysis Fine Maps Causal Variants and Elucidates the Genetic Architecture of Rare Coding Variants in Smoking and Alcohol Use.	11	27694241	rs2049045	1e-11	0.0199	61	Smoking/Nicotine
Cigarette META	rs2049045	Body mass index in physically inactive individuals	Genome-wide physical activity interactions in adiposity - A meta-analysis of 200,452 adults.	11	27694241	rs2049045	5e-06	0.058	61	Physical Health/Index
Cigarette META	rs2049045	Body mass index in physically inactive individuals	Genome-wide physical activity interactions in adiposity - A meta-analysis of 200,452 adults.	11	27694241	rs2049045	3e-10	0.0609	61	Physical Health/Index
Cigarette META	rs2049045	Body mass index in physically active individuals	Genome-wide physical activity interactions in adiposity - A meta-analysis of 200,452 adults.	11	27694241	rs2049045	1e-12	0.0373	61	Physical Health/Index
Cigarette META	rs2049045	Body mass index	Genome-wide physical activity interactions in adiposity - A meta-analysis of 200,452 adults.	11	27694241	rs2049045	9e-10	0.0428	61	Physical Health/Index
Cigarette META	rs2049045	Male puberty timing (age at voice breaking MTAG)	Genomic analysis of male puberty timing highlights shared genetic basis with hair colour and lifespan.	11	27694241	rs2049045	1e-10	0.0271658	61	Physical Health/Index
Cigarette META	rs2049045	Smoking cessation (MTAG)	Association studies of up to 1.2 million individuals yield new insights into the genetic etiology of tobacco and alcohol use.	11	27694241	rs2049045	3e-06	0.00945415	61	Smoking/Nicotine
Cigarette META	rs2049045	C-reactive protein levels	Genetics of 35 blood and urine biomarkers in the UK Biobank.	11	27694241	rs2049045	2e-11	0.0209	61	Biomarkers/Medical/Other
Cigarette META	rs2049045	White blood cell count	The Polygenic and Monogenic Basis of Blood Traits and Diseases.	11	27694241	rs2049045	5e-10	0.0176714	61	Biomarkers/Medical/Other
Cigarette META	rs2049045	C-reactive protein	A cross-population atlas of genetic associations for 220 human phenotypes.	11	27694241	rs2049045	4e-12	0.0214	61	Biomarkers/Medical/Other
Cigarette META	rs12801337	Menarche (age at onset)	Parent-of-origin-specific allelic associations among 106 genomic loci for age at menarche.	11	27700125	rs7103411	3e-11	0.04	61	Physical Health/Index
Cigarette META	rs12801337	Body mass index	Genome-wide physical activity interactions in adiposity - A meta-analysis of 200,452 adults.	11	27700125	rs7103411	2e-22	0.0419	61	Physical Health/Index
Cigarette META	rs12801337	Body mass index	Genome-wide physical activity interactions in adiposity - A meta-analysis of 200,452 adults.	11	27700125	rs7103411	2e-19	0.0406	61	Physical Health/Index
Cigarette META	rs12801337	Body mass index (joint analysis main effects and physical activity interaction)	Genome-wide physical activity interactions in adiposity - A meta-analysis of 200,452 adults.	11	27700125	rs7103411	2e-21	NA	61	Physical Health/Index
Cigarette META	rs12801337	Body mass index in physically active individuals	Genome-wide physical activity interactions in adiposity - A meta-analysis of 200,452 adults.	11	27700125	rs7103411	1e-11	0.0413	61	Physical Health/Index
Cigarette META	rs12801337	Body mass index in physically active individuals	Genome-wide physical activity interactions in adiposity - A meta-analysis of 200,452 adults.	11	27700125	rs7103411	3e-15	0.0379	61	Physical Health/Index
Cigarette META	rs12801337	Menarche (age at onset)	Elucidating the genetic architecture of reproductive ageing in the Japanese population.	11	27700125	rs7103411	1e-07	0.047	61	Physical Health/Index
Cigarette META	rs12801337	C-reactive protein levels	Genetic analysis of over half a million people characterises C-reactive protein loci.	11	27700125	rs7103411	1e-18	0.022	61	Biomarkers/Medical/Other
Cigarette META	rs12801337	Body mass index	The Influence of Age and Sex on Genetic Associations with Adult Body Size and Shape: A Large-Scale Genome-Wide Interaction Study.	11	27702383	rs16917237	1e-34	0.0409261	61	Physical Health/Index
Cigarette META	rs12801337	Coronary artery disease	Identification of 64 Novel Genetic Loci Provides an Expanded View on the Genetic Architecture of Coronary Artery Disease.	11	27702383	rs16917237	3e-06	0.0319	61	Biomarkers/Medical/Other
Cigarette META	rs12801337	Menopause (age at onset)	Elucidating the genetic architecture of reproductive ageing in the Japanese population.	11	27702383	rs16917237	2e-07	0.047	61	Physical Health/Index
Cigarette META	rs12801337	Menarche (age at onset)	Leveraging Polygenic Functional Enrichment to Improve GWAS Power.	11	27702383	rs16917237	9e-16	NA	61	Physical Health/Index
Cigarette META	rs12801337	COVID-19 or obesity (pleiotropy)	Identifying shared genetic loci between coronavirus disease 2019 and cardiovascular diseases based on cross-trait meta-analysis.	11	27702383	rs16917237	8e-14	1.11	61	Physical Health/Index
Cigarette META	rs12801337	Body mass index	A cross-population atlas of genetic associations for 220 human phenotypes.	11	27704209	rs34379767	7e-63	0.036	61	Physical Health/Index
Cigarette META	rs12801337	Alcohol consumption	New alcohol-related genes suggest shared genetic mechanisms with neuropsychiatric disorders.	11	27724745	rs988748	4e-09	0.008	61	Substance Use (non-smoking)
Cigarette META	rs12801337	Body mass index	Association analyses of 249,796 individuals reveal 18 new loci associated with body mass index.	11	27725986	rs10767664	5e-26	0.19	61	Physical Health/Index
Cigarette META	rs12801337	Body mass index	Genetic analyses of diverse populations improves discovery for complex traits.	11	27725986	rs10767664	7e-07	0.0419866	61	Physical Health/Index
Cigarette META	rs12801337	Body mass index	Genome-wide physical activity interactions in adiposity - A meta-analysis of 200,452 adults.	11	27728539	rs2030323	3e-13	0.0423	61	Physical Health/Index
Cigarette META	rs12801337	Body mass index	Genome-wide physical activity interactions in adiposity - A meta-analysis of 200,452 adults.	11	27728539	rs2030323	9e-16	0.0443	61	Physical Health/Index
Cigarette META	rs12801337	Body mass index (joint analysis main effects and physical activity interaction)	Genome-wide physical activity interactions in adiposity - A meta-analysis of 200,452 adults.	11	27728539	rs2030323	2e-12	NA	61	Physical Health/Index
Cigarette META	rs12801337	Body mass index (SNP x SNP interaction)	Common variants at CDKAL1 and KLF9 are associated with body mass index in east Asian populations.	11	27728539	rs2030323	4e-16	0.046	61	Physical Health/Index
Cigarette META	rs12801337	Body mass index (joint analysis main effects and physical activity interaction)	Genome-wide physical activity interactions in adiposity - A meta-analysis of 200,452 adults.	11	27728539	rs2030323	3e-15	NA	61	Physical Health/Index
Cigarette META	rs12801337	Body mass index (joint analysis main effects and physical activity interaction)	Genome-wide physical activity interactions in adiposity - A meta-analysis of 200,452 adults.	11	27728539	rs2030323	4e-20	NA	61	Physical Health/Index
Cigarette META	rs12801337	Body mass index in physically inactive individuals	Genome-wide physical activity interactions in adiposity - A meta-analysis of 200,452 adults.	11	27728539	rs2030323	4e-06	0.0534	61	Physical Health/Index
Cigarette META	rs12801337	Body mass index in physically inactive individuals	Genome-wide physical activity interactions in adiposity - A meta-analysis of 200,452 adults.	11	27728539	rs2030323	7e-09	0.0506	61	Physical Health/Index
Cigarette META	rs12801337	Body mass index in physically active individuals	Genome-wide physical activity interactions in adiposity - A meta-analysis of 200,452 adults.	11	27728539	rs2030323	7e-09	0.0373	61	Physical Health/Index
Cigarette META	rs12801337	Obesity	Genome-wide meta-analysis identifies 11 new loci for anthropometric traits and provides insights into genetic architecture.	11	27728539	rs2030323	6e-11	1.13	61	Physical Health/Index
Cigarette META	rs12801337	Obesity	Genome-wide meta-analysis identifies 11 new loci for anthropometric traits and provides insights into genetic architecture.	11	27728539	rs2030323	3e-22	1.12	61	Physical Health/Index
Cigarette META	rs12801337	Obesity	Genome-wide meta-analysis identifies 11 new loci for anthropometric traits and provides insights into genetic architecture.	11	27728539	rs2030323	5e-17	1.07	61	Physical Health/Index
Cigarette META	rs12801337	Body mass index	Genome-wide meta-analysis identifies 11 new loci for anthropometric traits and provides insights into genetic architecture.	11	27728539	rs2030323	6e-10	1.18	61	Physical Health/Index
Cigarette META	rs12801337	Body mass index	Genetic analyses of diverse populations improves discovery for complex traits.	11	27728539	rs2030323	7e-07	0.041868	61	Physical Health/Index
Cigarette META	rs12801337	Educational attainment	Polygenic prediction of educational attainment within and between families from genome-wide association analyses in 3 million individuals.	11	27728539	rs2030323	2e-14	0.00976629	61	Lifestyle/Behavioral
Cigarette META	rs12801337	Type 2 diabetes	Identification of type 2 diabetes loci in 433,540 East Asian individuals.	11	27729505	rs4922793	2e-10	1.04	61	Physical Health/Index
Cigarette META	rs12421615	Vitiligo	Genome-wide association studies of autoimmune vitiligo identify 23 new risk loci and highlight key pathways and regulatory variants.	11	64021605	rs12421615	5e-08	1.14982	62	Psychiatric/Psychological
Cigarette META	rs574835	Sarcoidosis	Identification of Immune-Relevant Factors Conferring Sarcoidosis Genetic Risk.	11	64097233	rs694739	3e-16	1.26582	62	Physical Health/Index
Cigarette META	rs574835	Primary biliary cirrhosis	Dense fine-mapping study identifies new susceptibility loci for primary biliary cirrhosis.	11	64097233	rs694739	2e-07	1.18	62	Biomarkers/Medical/Other
Cigarette META	rs574835	Psoriasis vulgaris	Genome-wide Association Analysis of Psoriatic Arthritis and Cutaneous Psoriasis Reveals Differences in Their Genetic Architecture.	11	64097233	rs694739	2e-09	1.139	62	Psychiatric/Psychological
Cigarette META	rs574835	Multiple sclerosis	Analysis of immune-related loci identifies 48 new susceptibility variants for multiple sclerosis.	11	64097233	rs694739	2e-09	1.07	62	Physical Health/Index
Cigarette META	rs574835	Crohn's disease	Genome-wide meta-analysis increases to 71 the number of confirmed Crohn's disease susceptibility loci.	11	64097233	rs694739	6e-10	1.1	62	Biomarkers/Medical/Other
Cigarette META	rs574835	Alopecia areata	Genome-wide association study in alopecia areata implicates both innate and adaptive immunity.	11	64097233	rs694739	4e-07	1.33	62	Psychiatric/Psychological
Cigarette META	rs574835	Age of smoking initiation (MTAG)	Association studies of up to 1.2 million individuals yield new insights into the genetic etiology of tobacco and alcohol use.	11	64097233	rs694739	5e-09	0.00880531	62	Smoking/Nicotine
Cigarette META	rs574835	Alopecia areata	Genome-wide meta-analysis in alopecia areata resolves HLA associations and reveals two new susceptibility loci.	11	64102948	rs574087	9e-14	1.32	62	Psychiatric/Psychological
Cigarette META	rs574835	Externalizing behaviour (multivariate analysis)	Multivariate analysis of 1.5 million people identifies genetic associations with traits related to self-regulation and addiction.	11	64102948	rs574087	9e-11	0.008	62	Psychiatric/Psychological
Cigarette META	rs574835	Systolic blood pressure variability	The genetic architecture of blood pressure variability: A genome-wide association study of 9370 participants from UK Biobank.	11	64102948	rs574087	3e-10	NA	62	Biomarkers/Medical/Other
Cigarette META	rs574835	Non-melanoma skin cancer	Genetic association studies of alterations in protein function expose recessive effects on cancer predisposition.	11	64105929	rs499425	4e-09	1.06703	62	Biomarkers/Medical/Other
Cigarette META	rs574835	Hypothyroidism	Leveraging Polygenic Functional Enrichment to Improve GWAS Power.	11	64106317	rs11231757	2e-10	NA	62	Biomarkers/Medical/Other
Cigarette META	rs574835	Sarcoidosis	A novel sarcoidosis risk locus for Europeans on chromosome 11q13.1.	11	64107477	rs479777	3e-18	1.18	62	Physical Health/Index
Cigarette META	rs574835	Non-melanoma skin cancer	Genome-wide association study in 176,678 Europeans reveals genetic loci for tanning response to sun exposure.	11	64107477	rs479777	4e-06	1.09453	62	Biomarkers/Medical/Other
Cigarette META	rs574835	Medication use (thyroid preparations)	Genome-wide association study of medication-use and associated disease in the UK Biobank.	11	64107477	rs479777	2e-09	0.0576273	62	Substance Use (non-smoking)
Cigarette META	rs574835	Rheumatoid arthritis (rheumatoid factor and/or anti-cyclic citrullinated peptide seropositive)	Multi-ancestry genome-wide association analyses identify novel genetic mechanisms in rheumatoid arthritis.	11	64107477	rs479777	4e-07	0.935944	62	Physical Health/Index
Cigarette META	rs574835	Rheumatoid arthritis	Multiomics analysis of rheumatoid arthritis yields sequence variants that have large effects on risk of the seropositive subset.	11	64107477	rs479777	1e-10	0.94	62	Biomarkers/Medical/Other
Cigarette META	rs574835	Rheumatoid arthritis	Multi-ancestry genome-wide association analyses identify novel genetic mechanisms in rheumatoid arthritis.	11	64107477	rs479777	7e-08	0.898436	62	Biomarkers/Medical/Other
Cigarette META	rs574835	Rheumatoid arthritis	Multi-ancestry genome-wide association analyses identify novel genetic mechanisms in rheumatoid arthritis.	11	64107477	rs479777	1e-11	0.926538	62	Biomarkers/Medical/Other
Cigarette META	rs574835	Skin cancer	A cross-population atlas of genetic associations for 220 human phenotypes.	11	64107477	rs479777	1e-11	0.0682	62	Biomarkers/Medical/Other
Cigarette META	rs574835	Medication use (thyroid preparations)	A cross-population atlas of genetic associations for 220 human phenotypes.	11	64107477	rs479777	4e-09	0.0541	62	Substance Use (non-smoking)
Cigarette META	rs574835	Primary sclerosing cholangitis	Genome-wide association study of primary sclerosing cholangitis identifies new risk loci and quantifies the genetic relationship with inflammatory bowel disease.	11	64107735	rs663743	2e-13	1.2	62	Physical Health/Index
Cigarette META	rs574835	Keratinocyte cancer (MTAG)	Combined analysis of keratinocyte cancers identifies novel genome-wide loci.	11	64107735	rs663743	2e-09	1.05263	62	Biomarkers/Medical/Other
Cigarette META	rs574835	Basal cell carcinoma	Combined analysis of keratinocyte cancers identifies novel genome-wide loci.	11	64107735	rs663743	3e-10	1.06	62	Biomarkers/Medical/Other
Cigarette META	rs574835	Leprosy	Discovery of six new susceptibility loci and analysis of pleiotropic effects in leprosy.	11	64107735	rs663743	9e-14	1.24	62	Physical Health/Index
Cigarette META	rs574835	Basal cell carcinoma	Genetic and functional interaction network analysis reveals global enrichment of regulatory T cell genes influencing basal cell carcinoma susceptibility.	11	64107735	rs663743	2e-09	0.0685964	62	Biomarkers/Medical/Other
Cigarette META	rs574835	Primary biliary cholangitis	An international genome-wide meta-analysis of primary biliary cholangitis: novel risk loci and candidate drugs.	11	64110422	rs11601860	1e-10	0.146003	62	Physical Health/Index
Cigarette META	rs574835	Crohn's disease or Leprosy (opposite effect)	Identification of shared loci associated with both Crohn's disease and leprosy in east Asians.	11	64110668	rs574835	3e-09	NA	62	Biomarkers/Medical/Other
Cigarette META	rs574835	Primary biliary cholangitis	International genome-wide meta-analysis identifies new primary biliary cirrhosis risk loci and targetable pathogenic pathways.	11	64115137	rs510372	2e-09	1.23457	62	Physical Health/Index
Cigarette META	rs574835	Primary biliary cholangitis	Genome-wide association study identifies 12 new susceptibility loci for primary biliary cirrhosis.	11	64129722	rs538147	2e-10	1.23	62	Physical Health/Index
Cigarette META	rs574835	Leprosy	Identification of two new loci at IL23R and RAB32 that influence susceptibility to leprosy.	11	64129722	rs538147	7e-06	1.17	62	Physical Health/Index
Cigarette META	rs574835	Smoking initiation (ever regular vs never regular) (MTAG)	Association studies of up to 1.2 million individuals yield new insights into the genetic etiology of tobacco and alcohol use.	11	64133552	rs61886926	8e-16	0.00891707	62	Smoking/Nicotine
Cigarette META	rs574835	Smoking initiation (ever regular vs never regular)	Association studies of up to 1.2 million individuals yield new insights into the genetic etiology of tobacco and alcohol use.	11	64133552	rs61886926	7e-12	0.0179401	62	Smoking/Nicotine
Cigarette META	rs574835	Psoriasis	Identification of 15 new psoriasis susceptibility loci highlights the role of innate immunity.	11	64135298	rs645078	2e-06	1.09	62	Psychiatric/Psychological
Cigarette META	rs574835	Adolescent idiopathic scoliosis	The coexistence of copy number variations (CNVs) and single nucleotide polymorphisms (SNPs) at a locus can result in distorted calculations of the significance in associating SNPs to disease.	11	64135298	rs645078	3e-08	NA	62	Physical Health/Index
Cigarette META	rs574835	Type 1 diabetes	Fine-mapping, trans-ancestral and genomic analyses identify causal variants, cells, genes and drug targets for type 1 diabetes.	11	64135298	rs645078	3e-09	0.925	62	Physical Health/Index
Cigarette META	rs574835	Type 1 diabetes	Fine-mapping, trans-ancestral and genomic analyses identify causal variants, cells, genes and drug targets for type 1 diabetes.	11	64135298	rs645078	3e-09	0.925	62	Physical Health/Index
Cigarette META	rs11821634	Mortality in COVID-19	Genetic variants are identified to increase risk of COVID-19 related mortality from UK Biobank data.	11	70644839	rs11237534	1e-05	NA	63	Psychiatric/Psychological
Cigarette META	rs2374721	Smoking status (ever vs never smokers)	Genome-wide association analyses of risk tolerance and risky behaviors in over 1 million individuals identify hundreds of loci and shared genetic influences.	11	85931325	rs3851186	7e-09	0.0154134	64	Smoking/Nicotine
Cigarette META	rs2374721	Age of smoking initiation (MTAG)	Association studies of up to 1.2 million individuals yield new insights into the genetic etiology of tobacco and alcohol use.	11	85935945	rs7947529	1e-08	0.0100888	64	Smoking/Nicotine
Cigarette META	rs2374721	Externalizing behaviour (multivariate analysis)	Multivariate analysis of 1.5 million people identifies genetic associations with traits related to self-regulation and addiction.	11	85935945	rs7947529	1e-10	0.009	64	Psychiatric/Psychological
Cigarette META	rs2374721	Smoking initiation (ever regular vs never regular) (MTAG)	Association studies of up to 1.2 million individuals yield new insights into the genetic etiology of tobacco and alcohol use.	11	85980958	rs7929518	6e-15	0.010027	64	Smoking/Nicotine
Cigarette META	rs2374721	Smoking initiation (ever regular vs never regular)	Association studies of up to 1.2 million individuals yield new insights into the genetic etiology of tobacco and alcohol use.	11	85980958	rs7929518	3e-10	0.0192363	64	Smoking/Nicotine
Cigarette META	rs4937872	Body mass index	Meta-analysis of genome-wide association studies for body fat distribution in 694,649 individuals of European ancestry.	11	112826867	rs2212450	2e-06	0.0081	65	Physical Health/Index
Cigarette META	rs4937872	Depressive symptoms (MTAG)	Multi-trait analysis for genome-wide association study of five psychiatric disorders.	11	112826867	rs2212450	5e-09	NA	65	Psychiatric/Psychological
Cigarette META	rs4937872	Major depressive disorder (MTAG)	Integrative analysis of genome-wide association studies identifies novel loci associated with neuropsychiatric disorders.	11	112826867	rs2212450	9e-09	0.0243269	65	Psychiatric/Psychological
Cigarette META	rs4937872	Haemorrhoidal disease	Genome-wide analysis of 944 133 individuals provides insights into the etiology of haemorrhoidal disease.	11	112826867	rs2212450	5e-11	1.03	65	Biomarkers/Medical/Other
Cigarette META	rs4937872	Common executive function	Genome-wide Association Study Shows That Executive Functioning Is Influenced by GABAergic Processes and Is a Neurocognitive Genetic Correlate of Psychiatric Disorders.	11	112826867	rs2212450	2e-09	NA	65	Psychiatric/Psychological
Cigarette META	rs4937872	Neuroticism	Meta-analysis of genome-wide association studies for neuroticism in 449,484 individuals identifies novel genetic loci and pathways.	11	112827048	rs2186710	1e-14	7.744	65	Psychiatric/Psychological
Cigarette META	rs4937872	General cognitive ability	Study of 300,486 individuals identifies 148 independent genetic loci influencing general cognitive function.	11	112827048	rs2186710	2e-06	4.714	65	Psychiatric/Psychological
Cigarette META	rs4937872	Sensitivity to environmental stress and adversity	Genome-wide association study of the sensitivity to environmental stress and adversity (SESA) neuroticism cluster.	11	112827048	rs2186710	2e-08	0.01344	65	Psychiatric/Psychological
Cigarette META	rs4937872	Cognitive performance (MTAG)	Gene discovery and polygenic prediction from a genome-wide association study of educational attainment in 1.1 million individuals.	11	112827048	rs2186710	8e-11	0.0151	65	Psychiatric/Psychological
Cigarette META	rs4937872	Decaffeinated coffee consumption and/or neuroticism	Shared Genetics and Causality Between Decaffeinated Coffee Consumption and Neuropsychiatric Diseases: A Large-Scale Genome-Wide Cross-Trait Analysis and Mendelian Randomization Analysis.	11	112827048	rs2186710	2e-13	NA	65	Psychiatric/Psychological
Cigarette META	rs4937872	Worry	Meta-analysis of genome-wide association studies for neuroticism in 449,484 individuals identifies novel genetic loci and pathways.	11	112827715	rs4937872	1e-09	0.01489	65	Psychiatric/Psychological
Cigarette META	rs4937872	Feeling tense	Item-level analyses reveal genetic heterogeneity in neuroticism.	11	112827715	rs4937872	5e-11	6.57	65	Psychiatric/Psychological
Cigarette META	rs4937872	Post-traumatic stress disorder (mental health questionnaire or predicted)	Using phenotype risk scores to enhance gene discovery for generalized anxiety disorder and posttraumatic stress disorder.	11	112827715	rs4937872	4e-09	0.0120738	65	Psychiatric/Psychological
Cigarette META	rs4937872	Anxiety	Symptom-level modelling unravels the shared genetic architecture of anxiety and depression.	11	112827715	rs4937872	2e-14	0.0180456	65	Psychiatric/Psychological
Cigarette META	rs4937872	Decaffeinated coffee consumption or major depression disorder	Shared Genetics and Causality Between Decaffeinated Coffee Consumption and Neuropsychiatric Diseases: A Large-Scale Genome-Wide Cross-Trait Analysis and Mendelian Randomization Analysis.	11	112827715	rs4937872	8e-09	NA	65	Psychiatric/Psychological
Cigarette META	rs10891481	Post-traumatic stress disorder (phenotype risk score)	Using phenotype risk scores to enhance gene discovery for generalized anxiety disorder and posttraumatic stress disorder.	11	112830526	rs10891480	2e-10	0.0131728	65	Psychiatric/Psychological
Cigarette META	rs10891481	Systolic blood pressure	A cross-population atlas of genetic associations for 220 human phenotypes.	11	112830526	rs10891480	2e-13	0.0142	65	Biomarkers/Medical/Other
Cigarette META	rs10891481	Mean arterial pressure	A cross-population atlas of genetic associations for 220 human phenotypes.	11	112830526	rs10891480	1e-10	0.0126	65	Physical Health/Index
Cigarette META	rs11214441	Neurociticism	Item-level analyses reveal genetic heterogeneity in neuroticism.	11	112830663	rs10789929	4e-12	6.95	65	Psychiatric/Psychological
Cigarette META	rs10891481	Diastolic blood pressure	A cross-population atlas of genetic associations for 220 human phenotypes.	11	112830782	rs11214436	2e-08	0.0114	65	Physical Health/Index
Cigarette META	rs11214441	Self-reported math ability (MTAG)	Gene discovery and polygenic prediction from a genome-wide association study of educational attainment in 1.1 million individuals.	11	112834153	rs7111153	1e-20	0.017	65	Lifestyle/Behavioral
Cigarette META	rs11214441	Self-reported math ability	Gene discovery and polygenic prediction from a genome-wide association study of educational attainment in 1.1 million individuals.	11	112834153	rs7111153	4e-18	0.0173	65	Lifestyle/Behavioral
Cigarette META	rs11214441	General factor of neuroticism	Genetic contributions to two special factors of neuroticism are associated with affluence, higher intelligence, better health, and longer life.	11	112838338	rs2155281	2e-08	0.0098168	65	Psychiatric/Psychological
Cigarette META	rs11214441	Smoking initiation (ever regular vs never regular)	Exome Chip Meta-analysis Fine Maps Causal Variants and Elucidates the Genetic Architecture of Rare Coding Variants in Smoking and Alcohol Use.	11	112839532	rs7948789	6e-27	0.0252	65	Smoking/Nicotine
Cigarette META	rs11214441	Smoking status (current vs never)	Genome-wide association study of smoking trajectory and meta-analysis of smoking status in 842,000 individuals.	11	112842976	rs7126748	4e-08	0.954	65	Smoking/Nicotine
Cigarette META	rs11214441	Smoking initiation	Genome-wide association study of smoking trajectory and meta-analysis of smoking status in 842,000 individuals.	11	112843138	rs7110863	2e-35	1.045	65	Smoking/Nicotine
Cigarette META	rs11214441	Smoking cessation (MTAG)	Association studies of up to 1.2 million individuals yield new insights into the genetic etiology of tobacco and alcohol use.	11	112843138	rs7110863	3e-11	0.0103841	65	Smoking/Nicotine
Cigarette META	rs11214441	Age of smoking initiation (MTAG)	Association studies of up to 1.2 million individuals yield new insights into the genetic etiology of tobacco and alcohol use.	11	112843616	rs2186709	2e-24	0.0152334	65	Smoking/Nicotine
Cigarette META	rs11214441	Well-being spectrum (multivariate analysis)	Multivariate genome-wide analyses of the well-being spectrum.	11	112846713	rs11214441	4e-15	0.0073846	65	Psychiatric/Psychological
Cigarette META	rs11214441	Depressive symptoms	Multivariate genome-wide analyses of the well-being spectrum.	11	112846713	rs11214441	1e-14	0.00746079	65	Psychiatric/Psychological
Cigarette META	rs11214441	Life satisfaction	Multivariate genome-wide analyses of the well-being spectrum.	11	112846713	rs11214441	9e-14	0.00953648	65	Psychiatric/Psychological
Cigarette META	rs11214441	Positive affect	Multivariate genome-wide analyses of the well-being spectrum.	11	112846713	rs11214441	1e-14	0.00899117	65	Lifestyle/Behavioral
Cigarette META	rs11214441	Neuroticism	Multivariate genome-wide analyses of the well-being spectrum.	11	112846713	rs11214441	8e-15	0.0117392	65	Psychiatric/Psychological
Cigarette META	rs7128707	Neuroticism	Meta-analysis of genome-wide association studies for neuroticism in 449,484 individuals identifies novel genetic loci and pathways.	11	112849719	rs1940709	2e-12	7.061	65	Psychiatric/Psychological
Cigarette META	rs7128707	Depressed affect	Meta-analysis of genome-wide association studies for neuroticism in 449,484 individuals identifies novel genetic loci and pathways.	11	112849719	rs1940709	3e-09	0.01576	65	Psychiatric/Psychological
Cigarette META	rs11214441	Risk-taking tendency (4-domain principal component model)	Genome-wide association analyses of risk tolerance and risky behaviors in over 1 million individuals identify hundreds of loci and shared genetic influences.	11	112851068	rs2155290	4e-24	0.0268435	65	Psychiatric/Psychological
Cigarette META	rs11214441	Number of sexual partners	Genome-wide association analyses of risk tolerance and risky behaviors in over 1 million individuals identify hundreds of loci and shared genetic influences.	11	112851068	rs2155290	5e-11	0.0159579	65	Lifestyle/Behavioral
Cigarette META	rs11214441	Smoking status (ever vs never smokers)	Minimal phenotyping yields genome-wide association signals of low specificity for major depression.	11	112851068	rs2155290	9e-36	1.067	65	Smoking/Nicotine
Cigarette META	rs11214441	Avocado liking	Large-scale GWAS of food liking reveals genetic determinants and genetic correlations with distinct neurophysiological traits.	11	112851068	rs2155290	5e-08	0.020347	65	Lifestyle/Behavioral
Cigarette META	rs4937872	Caffeine consumption from coffee	Associations of Observational and Genetically Determined Caffeine Intake With Coronary Artery Disease and Diabetes Mellitus.	11	112851961	rs2298527	2e-10	0.014947	65	Lifestyle/Behavioral
Cigarette META	rs4937872	Neuroticism	Association analysis in over 329,000 individuals identifies 116 independent variants influencing neuroticism.	11	112851961	rs2298527	3e-11	6.653	65	Psychiatric/Psychological
Cigarette META	rs4937872	Cabbage liking	Large-scale GWAS of food liking reveals genetic determinants and genetic correlations with distinct neurophysiological traits.	11	112851961	rs2298527	4e-08	0.01989	65	Lifestyle/Behavioral
Cigarette META	rs11214441	Depressed affect	Meta-analysis of genome-wide association studies for neuroticism in 449,484 individuals identifies novel genetic loci and pathways.	11	112852195	rs1940728	1e-08	0.01354	65	Psychiatric/Psychological
Cigarette META	rs11214441	Alcohol consumption (drinks per week) (MTAG)	Association studies of up to 1.2 million individuals yield new insights into the genetic etiology of tobacco and alcohol use.	11	112852195	rs1940728	3e-14	0.0103804	65	Substance Use (non-smoking)
Cigarette META	rs4937872	Irritable bowel syndrome	Genome-wide analysis of 53,400 people with irritable bowel syndrome highlights shared genetic pathways with mood and anxiety disorders.	11	112860579	rs7106434	9e-11	0.0209194	65	Psychiatric/Psychological
Cigarette META	rs11214441	Smoking status (heavy vs never)	Novel insights into the genetics of smoking behaviour, lung function, and chronic obstructive pulmonary disease (UK BiLEVE): a genetic association study in UK Biobank.	11	112861434	rs4466874	3e-12	1.1	65	Smoking/Nicotine
Cigarette META	rs7128707	Feeling miserable	Item-level analyses reveal genetic heterogeneity in neuroticism.	11	112863579	rs4424705	1e-09	6.07	65	Psychiatric/Psychological
Cigarette META	rs11214441	Smoking initiation	Meta-analysis of up to 622,409 individuals identifies 40 novel smoking behaviour associated genetic loci.	11	112866456	rs4144892	7e-25	0.023	65	Smoking/Nicotine
Cigarette META	rs11214441	Lifetime smoking (without educational attainment)	Genetic Risk for Smoking: Disentangling Interplay Between Genes and Socioeconomic Status.	11	112869054	rs10891487	7e-35	NA	65	Smoking/Nicotine
Cigarette META	rs11214441	Lifetime smoking	Genetic Risk for Smoking: Disentangling Interplay Between Genes and Socioeconomic Status.	11	112869054	rs10891487	1e-46	NA	65	Smoking/Nicotine
Cigarette META	rs11214441	Opioid use disorder (MTAG)	Genome-wide association study in individuals of European and African ancestry and multi-trait analysis of opioid use disorder identifies 19 independent genome-wide significant risk loci.	11	112869404	rs1940701	1e-09	6.1	65	Substance Use (non-smoking)
Cigarette META	rs11214441	Lifetime smoking index	Evidence for causal effects of lifetime smoking on risk for depression and schizophrenia: a Mendelian randomisation study.	11	112877304	rs9919670	8e-27	0.022	65	Smoking/Nicotine
Cigarette META	rs11214441	Cannabis use	GWAS of lifetime cannabis use reveals new risk loci, genetic overlap with psychiatric traits, and a causal influence of schizophrenia.	11	112877408	rs9919557	1e-10	0.055	65	Substance Use (non-smoking)
Cigarette META	rs11214441	Cannabis smoking or cigarette smoking or schizophrenia	Genome-wide identification of the shared genetic basis of cannabis and cigarette smoking and schizophrenia implicates NCAM1 and neuronal abnormality.	11	112877408	rs9919557	1e-33	NA	65	Smoking/Nicotine
Cigarette META	rs11214441	Depression	Symptom-level modelling unravels the shared genetic architecture of anxiety and depression.	11	112877408	rs9919557	7e-07	0.0113426	65	Psychiatric/Psychological
Cigarette META	rs11214441	Decaffeinated coffee consumption and/or lifetime cannabis use	Shared Genetics and Causality Between Decaffeinated Coffee Consumption and Neuropsychiatric Diseases: A Large-Scale Genome-Wide Cross-Trait Analysis and Mendelian Randomization Analysis.	11	112877408	rs9919557	1e-10	NA	65	Substance Use (non-smoking)
Cigarette META	rs11214441	Risk-taking behavior (multivariate analysis)	The Genetic and Neural Substrates of Externalizing Behavior.	11	112877409	rs9919558	3e-29	NA	65	Psychiatric/Psychological
Cigarette META	rs11214441	Externalizing behaviour (multivariate analysis)	Multivariate analysis of 1.5 million people identifies genetic associations with traits related to self-regulation and addiction.	11	112877409	rs9919558	7e-59	0.02	65	Psychiatric/Psychological
Cigarette META	rs4937872	Frailty index	A genome-wide association study of the frailty index highlights brain pathways in ageing.	11	112885527	rs10891490	2e-08	0.0188	65	Lifestyle/Behavioral
Cigarette META	rs7128707	Educational attainment (years of education)	Leveraging Polygenic Functional Enrichment to Improve GWAS Power.	11	112897073	rs11214468	9e-10	NA	65	Lifestyle/Behavioral
Cigarette META	rs7128707	Educational attainment	Genetic Risk for Smoking: Disentangling Interplay Between Genes and Socioeconomic Status.	11	112897073	rs11214468	1e-08	NA	65	Lifestyle/Behavioral
Cigarette META	rs11214441	Neuroticism	Leveraging Polygenic Functional Enrichment to Improve GWAS Power.	11	112905129	rs7128648	7e-15	NA	65	Psychiatric/Psychological
Cigarette META	rs4937872	Irritable bowel syndrome	GWAS of peptic ulcer disease implicates Helicobacter pylori infection, other gastrointestinal disorders and depression.	11	112909396	rs7947502	3e-08	1.05	65	Psychiatric/Psychological
Cigarette META	rs4937872	Coffee consumption	A genome-wide association study of bitter and sweet beverage consumption.	11	112909396	rs7947502	6e-07	0.0075	65	Lifestyle/Behavioral
Cigarette META	rs11214441	Highest math class taken (MTAG)	Gene discovery and polygenic prediction from a genome-wide association study of educational attainment in 1.1 million individuals.	11	112910783	rs2155292	9e-17	0.014	65	Lifestyle/Behavioral
Cigarette META	rs11214441	Smoking status (ever vs never smokers)	Genome-wide association analyses of risk tolerance and risky behaviors in over 1 million individuals identify hundreds of loci and shared genetic influences.	11	112911004	rs7938812	7e-48	0.0299301	65	Smoking/Nicotine
Cigarette META	rs4937872	Caffeine consumption from coffee or tea	Associations of Observational and Genetically Determined Caffeine Intake With Coronary Artery Disease and Diabetes Mellitus.	11	112912048	rs7105462	2e-09	0.014163	65	Lifestyle/Behavioral
Cigarette META	rs4937872	F-cooking vegetables liking (derived food-liking factor)	Large-scale GWAS of food liking reveals genetic determinants and genetic correlations with distinct neurophysiological traits.	11	112912048	rs7105462	1e-09	0.06889	65	Lifestyle/Behavioral
Cigarette META	rs11214441	Insomnia	Genome-wide meta-analysis of insomnia prioritizes genes associated with metabolic and psychiatric pathways.	11	112912303	rs3802847	6e-09	0.005	65	Psychiatric/Psychological
Cigarette META	rs11214441	Highest math class taken	Gene discovery and polygenic prediction from a genome-wide association study of educational attainment in 1.1 million individuals.	11	112912518	rs3802850	3e-11	0.0154	65	Lifestyle/Behavioral
Cigarette META	rs11214441	Smoking initiation (ever regular vs never regular) (MTAG)	Association studies of up to 1.2 million individuals yield new insights into the genetic etiology of tobacco and alcohol use.	11	112912811	rs2155646	3e-61	0.0181277	65	Smoking/Nicotine
Cigarette META	rs11214441	Smoking initiation (ever regular vs never regular)	Association studies of up to 1.2 million individuals yield new insights into the genetic etiology of tobacco and alcohol use.	11	112912811	rs2155646	9e-48	0.0377772	65	Smoking/Nicotine
Cigarette META	rs11214441	Smoking status	Leveraging Polygenic Functional Enrichment to Improve GWAS Power.	11	112912811	rs2155646	2e-43	NA	65	Smoking/Nicotine
Cigarette META	rs2437694	Neuroticism	Meta-analysis of genome-wide association studies for neuroticism in 449,484 individuals identifies novel genetic loci and pathways.	11	112920921	rs10891496	3e-09	5.926	65	Psychiatric/Psychological
Cigarette META	rs2437694	Systolic blood pressure	Leveraging Polygenic Functional Enrichment to Improve GWAS Power.	11	112924114	rs10891499	6e-11	NA	65	Biomarkers/Medical/Other
Cigarette META	rs2437694	Neurociticism	Item-level analyses reveal genetic heterogeneity in neuroticism.	11	112938089	rs1245101	5e-09	5.86	65	Psychiatric/Psychological
Cigarette META	rs10892774	Blood urea nitrogen levels	A catalog of genetic loci associated with kidney function from analyses of a million individuals.	11	121584931	rs10790452	5e-06	0.0035	66	Biomarkers/Medical/Other
Cigarette META	rs10892774	Estimated glomerular filtration rate	A catalog of genetic loci associated with kidney function from analyses of a million individuals.	11	121584931	rs10790452	1e-14	0.002	66	Psychiatric/Psychological
Cigarette META	rs10892774	Blood urea nitrogen levels	Discovery and prioritization of variants and genes for kidney function in >1.2 million individuals.	11	121590615	rs10790454	2e-09	0.0034	66	Biomarkers/Medical/Other
Cigarette META	rs10892774	Estimated glomerular filtration rate (creatinine)	Discovery and prioritization of variants and genes for kidney function in >1.2 million individuals.	11	121590615	rs10790454	2e-20	0.00248	66	Psychiatric/Psychological
Cigarette META	rs10892774	Atrial fibrillation	Multi-ethnic genome-wide association study for atrial fibrillation.	11	121629007	rs949078	5e-11	1.05	66	Physical Health/Index
Cigarette META	rs10892774	Estimated glomerular filtration rate	Mapping eGFR loci to the renal transcriptome and phenome in the VA Million Veteran Program.	11	121632810	rs7107004	1e-08	0.0019	66	Psychiatric/Psychological
Cigarette META	rs10892774	Smoking initiation (ever regular vs never regular)	Association studies of up to 1.2 million individuals yield new insights into the genetic etiology of tobacco and alcohol use.	11	121634334	rs1944689	1e-08	0.01768	66	Smoking/Nicotine
Cigarette META	rs10892774	Estimated glomerular filtration rate	A catalog of genetic loci associated with kidney function from analyses of a million individuals.	11	121645005	rs2156664	8e-14	0.0021	66	Psychiatric/Psychological
Cigarette META	rs10892774	Atrial fibrillation (MTAG)	A Polygenic Risk Score Based on a Cardioembolic Stroke Multitrait Analysis Improves a Clinical Prediction Model for This Stroke Subtype.	11	121645005	rs2156664	2e-08	0.009	66	Physical Health/Index
Cigarette META	rs10892774	Estimated glomerular filtration rate (creatinine)	Discovery and prioritization of variants and genes for kidney function in >1.2 million individuals.	11	121658512	rs952151	4e-13	0.0023	66	Psychiatric/Psychological
Cigarette META	rs10892774	Atrial fibrillation	Biobank-driven genomic discovery yields new insight into atrial fibrillation biology.	11	121661507	rs4935786	5e-09	1.05	66	Physical Health/Index
Cigarette META	rs9563335	Irritable mood	Item-level analyses reveal genetic heterogeneity in neuroticism.	13	55783042	rs9527336	2e-09	5.99	67	Psychiatric/Psychological
Cigarette META	rs9563335	Feeling tense	Item-level analyses reveal genetic heterogeneity in neuroticism.	13	55783042	rs9527336	4e-09	5.89	67	Psychiatric/Psychological
Cigarette META	rs9563335	Neuroticism	Meta-analysis of genome-wide association studies for neuroticism in 449,484 individuals identifies novel genetic loci and pathways.	13	55937346	rs3124426	1e-08	5.691	67	Psychiatric/Psychological
Cigarette META	rs9563335	Neurociticism	Item-level analyses reveal genetic heterogeneity in neuroticism.	13	55937346	rs3124426	2e-08	5.62	67	Psychiatric/Psychological
Cigarette META	rs9563335	Sensitivity to environmental stress and adversity	Genome-wide association study of the sensitivity to environmental stress and adversity (SESA) neuroticism cluster.	13	55937346	rs3124426	2e-08	0.01577	67	Psychiatric/Psychological
Cigarette META	rs9563335	Lamb consumption	Genome-wide association study of dietary intake in the UK biobank study and its associations with schizophrenia and other traits.	13	55937827	rs150236091	1e-09	0.0166706	67	Lifestyle/Behavioral
Cigarette META	rs9563335	Fish- and plant-related diet	Genome-wide association study of dietary intake in the UK biobank study and its associations with schizophrenia and other traits.	13	55938449	rs1370063	9e-12	0.0277963	67	Lifestyle/Behavioral
Cigarette META	rs9563335	Fish- and plant-related diet	Genome-wide association study of dietary intake in the UK biobank study and its associations with schizophrenia and other traits.	13	55938449	rs1370063	2e-18	0.0240792	67	Lifestyle/Behavioral
Cigarette META	rs9563335	F-healthy food liking (derived food-liking factor)	Large-scale GWAS of food liking reveals genetic determinants and genetic correlations with distinct neurophysiological traits.	13	55938449	rs1370063	1e-08	0.09153	67	Lifestyle/Behavioral
Cigarette META	rs9563335	F-healthy breakfast food liking (derived food-liking factor)	Large-scale GWAS of food liking reveals genetic determinants and genetic correlations with distinct neurophysiological traits.	13	55938449	rs1370063	4e-13	0.10603	67	Lifestyle/Behavioral
Cigarette META	rs9563335	F-low caloric food liking (derived food-liking factor)	Large-scale GWAS of food liking reveals genetic determinants and genetic correlations with distinct neurophysiological traits.	13	55938449	rs1370063	4e-15	0.11468	67	Lifestyle/Behavioral
Cigarette META	rs9563335	F-cooking flavour liking (derived food-liking factor)	Large-scale GWAS of food liking reveals genetic determinants and genetic correlations with distinct neurophysiological traits.	13	55938449	rs1370063	4e-14	0.10016	67	Lifestyle/Behavioral
Cigarette META	rs9563335	Globe artichoke liking	Large-scale GWAS of food liking reveals genetic determinants and genetic correlations with distinct neurophysiological traits.	13	55938449	rs1370063	3e-19	0.0418	67	Lifestyle/Behavioral
Cigarette META	rs9563335	F-strong flavour liking (derived food-liking factor)	Large-scale GWAS of food liking reveals genetic determinants and genetic correlations with distinct neurophysiological traits.	13	55938449	rs1370063	2e-22	0.09817	67	Lifestyle/Behavioral
Cigarette META	rs9563335	F-strong vegetable liking (derived food-liking factor)	Large-scale GWAS of food liking reveals genetic determinants and genetic correlations with distinct neurophysiological traits.	13	55938449	rs1370063	9e-31	0.1231	67	Lifestyle/Behavioral
Cigarette META	rs9563335	Haddock liking	Large-scale GWAS of food liking reveals genetic determinants and genetic correlations with distinct neurophysiological traits.	13	55941509	rs3105049	2e-10	0.02555	67	Lifestyle/Behavioral
Cigarette META	rs9563335	F-oily fish liking (derived food-liking factor)	Large-scale GWAS of food liking reveals genetic determinants and genetic correlations with distinct neurophysiological traits.	13	55941509	rs3105049	4e-13	0.10589	67	Lifestyle/Behavioral
Cigarette META	rs9563335	F-seafood liking (derived food-liking factor)	Large-scale GWAS of food liking reveals genetic determinants and genetic correlations with distinct neurophysiological traits.	13	55941509	rs3105049	4e-21	0.10532	67	Lifestyle/Behavioral
Cigarette META	rs9563335	Pollock liking	Large-scale GWAS of food liking reveals genetic determinants and genetic correlations with distinct neurophysiological traits.	13	55941509	rs3105049	6e-09	0.02566	67	Lifestyle/Behavioral
Cigarette META	rs9563335	Sardines liking	Large-scale GWAS of food liking reveals genetic determinants and genetic correlations with distinct neurophysiological traits.	13	55941509	rs3105049	2e-19	0.03621	67	Lifestyle/Behavioral
Cigarette META	rs9563335	Capers liking	Large-scale GWAS of food liking reveals genetic determinants and genetic correlations with distinct neurophysiological traits.	13	55941509	rs3105049	5e-13	0.03073	67	Lifestyle/Behavioral
Cigarette META	rs9563335	F-fish liking (derived food-liking factor)	Large-scale GWAS of food liking reveals genetic determinants and genetic correlations with distinct neurophysiological traits.	13	55941509	rs3105049	1e-27	0.12449	67	Lifestyle/Behavioral
Cigarette META	rs9563335	Baked/steamed fish liking	Large-scale GWAS of food liking reveals genetic determinants and genetic correlations with distinct neurophysiological traits.	13	55941509	rs3105049	6e-14	0.0301	67	Lifestyle/Behavioral
Cigarette META	rs9563335	Oily fish consumption	Genome-wide association study of dietary intake in the UK biobank study and its associations with schizophrenia and other traits.	13	55946152	rs3105056	4e-18	0.0237366	67	Lifestyle/Behavioral
Cigarette META	rs9563335	Pork consumption	Genome-wide association study of dietary intake in the UK biobank study and its associations with schizophrenia and other traits.	13	55946152	rs3105056	4e-18	0.00776034	67	Lifestyle/Behavioral
Cigarette META	rs9563335	Anxiety	Symptom-level modelling unravels the shared genetic architecture of anxiety and depression.	13	55952684	rs12872990	2e-06	0.0122577	67	Psychiatric/Psychological
Cigarette META	rs9563335	Shellfish liking	Large-scale GWAS of food liking reveals genetic determinants and genetic correlations with distinct neurophysiological traits.	13	55952684	rs12872990	5e-24	0.04184	67	Lifestyle/Behavioral
Cigarette META	rs9563335	Docosahexaenoic acid levels	Characterising metabolomic signatures of lipid-modifying therapies through drug target mendelian randomisation.	13	55952684	rs12872990	4e-08	0.0247993	67	Biomarkers/Medical/Other
Cigarette META	rs9563335	Irritable mood	Item-level analyses reveal genetic heterogeneity in neuroticism.	13	55970997	rs3124405	9e-11	6.48	67	Psychiatric/Psychological
Cigarette META	rs9563335	Worry	Meta-analysis of genome-wide association studies for neuroticism in 449,484 individuals identifies novel genetic loci and pathways.	13	55985612	rs3124377	3e-08	0.01491	67	Psychiatric/Psychological
Cigarette META	rs9563335	Feeling tense	Item-level analyses reveal genetic heterogeneity in neuroticism.	13	55998648	rs2937336	1e-08	5.71	67	Psychiatric/Psychological
Cigarette META	rs9563335	Butternut squash liking	Large-scale GWAS of food liking reveals genetic determinants and genetic correlations with distinct neurophysiological traits.	13	55999578	rs2937339	7e-17	0.03428	67	Lifestyle/Behavioral
Cigarette META	rs9563335	Turnip liking	Large-scale GWAS of food liking reveals genetic determinants and genetic correlations with distinct neurophysiological traits.	13	56000038	rs3013340	4e-13	0.02885	67	Lifestyle/Behavioral
Cigarette META	rs9563335	Morning person	Genome-wide association analyses of chronotype in 697,828 individuals provides insights into circadian rhythms.	13	56009894	rs2860457	1e-13	1.0336	67	Psychiatric/Psychological
Cigarette META	rs9563335	F-cooking vegetables liking (derived food-liking factor)	Large-scale GWAS of food liking reveals genetic determinants and genetic correlations with distinct neurophysiological traits.	13	56011335	rs3013326	4e-19	0.11129	67	Lifestyle/Behavioral
Cigarette META	rs9563335	Cauliflower liking	Large-scale GWAS of food liking reveals genetic determinants and genetic correlations with distinct neurophysiological traits.	13	56012679	rs4310746	5e-12	0.02743	67	Lifestyle/Behavioral
Cigarette META	rs9563335	Ratio of docosahexaenoic acid to total fatty acid levels	Characterising metabolomic signatures of lipid-modifying therapies through drug target mendelian randomisation.	13	56069705	rs9563335	9e-09	0.0446766	67	Biomarkers/Medical/Other
Cigarette META	rs9563335	Ratio of omega-3 fatty acids to total fatty acids	Characterising metabolomic signatures of lipid-modifying therapies through drug target mendelian randomisation.	13	56069705	rs9563335	8e-09	0.0444873	67	Biomarkers/Medical/Other
Cigarette META	rs9563335	Fish- and plant-related diet	Genome-wide association study of dietary intake in the UK biobank study and its associations with schizophrenia and other traits.	13	56081392	rs9316807	1e-08	0.022172	67	Lifestyle/Behavioral
Cigarette META	rs9563335	F-sauces liking (derived food-liking factor)	Large-scale GWAS of food liking reveals genetic determinants and genetic correlations with distinct neurophysiological traits.	13	56102131	rs7330681	5e-10	0.09653	67	Lifestyle/Behavioral
Cigarette META	rs9563335	Irritable mood	Item-level analyses reveal genetic heterogeneity in neuroticism.	13	56135112	rs631140	4e-10	6.27	67	Psychiatric/Psychological
Cigarette META	rs9563335	Porridge liking	Large-scale GWAS of food liking reveals genetic determinants and genetic correlations with distinct neurophysiological traits.	13	56154467	rs9569324	3e-10	0.02544	67	Lifestyle/Behavioral
Cigarette META	rs507849	Feeling tense	Item-level analyses reveal genetic heterogeneity in neuroticism.	13	56204045	rs988257	4e-08	5.48	67	Psychiatric/Psychological
Cigarette META	rs507849	Lamb liking	Large-scale GWAS of food liking reveals genetic determinants and genetic correlations with distinct neurophysiological traits.	13	56231929	rs669948	2e-12	0.02839	67	Lifestyle/Behavioral
Cigarette META	rs507849	Pregnenolone sulfate levels in elite athletes	Metabolic GWAS of elite athletes reveals novel genetically-influenced metabolites associated with athletic performance.	13	56241115	rs619533	8e-06	0.309904	67	Biomarkers/Medical/Other
Cigarette META	rs913501202	Educational attainment (years of education)	Gene discovery and polygenic prediction from a genome-wide association study of educational attainment in 1.1 million individuals.	13	66920915	rs9540718	2e-10	0.0089	68	Lifestyle/Behavioral
Cigarette META	rs913501202	Major depressive disorder	Identification of 15 genetic loci associated with risk of major depression in individuals of European descent.	13	66922705	rs9540720	9e-07	0.0305	68	Psychiatric/Psychological
Cigarette META	rs913501202	Educational attainment (years of education)	Gene discovery and polygenic prediction from a genome-wide association study of educational attainment in 1.1 million individuals.	13	66922705	rs9540720	6e-11	0.0092	68	Lifestyle/Behavioral
Cigarette META	rs913501202	Gastroesophageal reflux disease	Multitrait genetic association analysis identifies 50 new risk loci for gastro-oesophageal reflux, seven new loci for Barrett's oesophagus and provides insights into clinical heterogeneity in reflux diagnosis.	13	66922705	rs9540720	3e-08	0.027	68	Biomarkers/Medical/Other
Cigarette META	rs913501202	Smoking status (ever vs never smokers)	Genome-wide association analyses of risk tolerance and risky behaviors in over 1 million individuals identify hundreds of loci and shared genetic influences.	13	66936133	rs9571576	1e-08	0.0114636	68	Smoking/Nicotine
Cigarette META	rs9529052	Depression	Meta-analysis of genome-wide association studies for neuroticism in 449,484 individuals identifies novel genetic loci and pathways.	13	66941792	rs9592461	2e-12	7.062	68	Psychiatric/Psychological
Cigarette META	rs9529052	Depressive symptoms (MTAG)	Multi-trait analysis for genome-wide association study of five psychiatric disorders.	13	66941792	rs9592461	2e-12	NA	68	Psychiatric/Psychological
Cigarette META	rs9529052	Depressive symptoms	Multi-trait analysis for genome-wide association study of five psychiatric disorders.	13	66941792	rs9592461	2e-12	NA	68	Psychiatric/Psychological
Cigarette META	rs9529052	Depressive symptoms	Multivariate genome-wide analyses of the well-being spectrum.	13	66941792	rs9592461	2e-08	0.00597503	68	Psychiatric/Psychological
Cigarette META	rs9529052	Well-being spectrum (multivariate analysis)	Multivariate genome-wide analyses of the well-being spectrum.	13	66941792	rs9592461	5e-09	0.00537303	68	Psychiatric/Psychological
Cigarette META	rs9529052	Depression	Genome-wide meta-analysis of depression identifies 102 independent variants and highlights the importance of the prefrontal brain regions.	13	66941792	rs9592461	1e-28	1.025	68	Psychiatric/Psychological
Cigarette META	rs9529052	Depression	The Australian Genetics of Depression Study: New Risk Loci and Dissecting Heterogeneity Between Subtypes.	13	66941792	rs9592461	1e-10	0.0275	68	Psychiatric/Psychological
Cigarette META	rs9529052	Major depressive disorder	Bi-ancestral depression GWAS in the Million Veteran Program and meta-analysis in >1.2 million individuals highlight new therapeutic directions.	13	66946477	rs7988498	5e-24	0.0271	68	Psychiatric/Psychological
Cigarette META	rs9529052	Insomnia	Genome-wide analysis of insomnia in 1,331,010 individuals identifies new risk loci and functional pathways.	13	66947124	rs9540729	1e-09	1.037	68	Psychiatric/Psychological
Cigarette META	rs9529052	Smoking initiation	Genome-wide association study of smoking trajectory and meta-analysis of smoking status in 842,000 individuals.	13	66949370	rs9540731	4e-09	1.021	68	Smoking/Nicotine
Cigarette META	rs9529052	Smoking initiation (ever regular vs never regular)	Association studies of up to 1.2 million individuals yield new insights into the genetic etiology of tobacco and alcohol use.	13	66949370	rs9540731	3e-12	0.0177303	68	Smoking/Nicotine
Cigarette META	rs9529052	Educational attainment	Polygenic prediction of educational attainment within and between families from genome-wide association analyses in 3 million individuals.	13	66949370	rs9540731	1e-24	0.0107463	68	Lifestyle/Behavioral
Cigarette META	rs913501202	Major depressive disorder	Common variants on 6q16.2, 12q24.31 and 16p13.3 are associated with major depressive disorder.	13	66951829	rs1413573	2e-08	1.03199	68	Psychiatric/Psychological
Cigarette META	rs913501202	Educational attainment (MTAG)	Gene discovery and polygenic prediction from a genome-wide association study of educational attainment in 1.1 million individuals.	13	66957533	rs9529055	4e-11	0.0087	68	Lifestyle/Behavioral
Cigarette META	rs913501202	Age of smoking initiation (MTAG)	Association studies of up to 1.2 million individuals yield new insights into the genetic etiology of tobacco and alcohol use.	13	66957533	rs9529055	3e-12	0.0101954	68	Smoking/Nicotine
Cigarette META	rs913501202	Smoking initiation (ever regular vs never regular) (MTAG)	Association studies of up to 1.2 million individuals yield new insights into the genetic etiology of tobacco and alcohol use.	13	66957533	rs9529055	2e-16	0.0088811	68	Smoking/Nicotine
Cigarette META	rs913501202	Highest math class taken (MTAG)	Gene discovery and polygenic prediction from a genome-wide association study of educational attainment in 1.1 million individuals.	13	66957533	rs9529055	2e-09	0.0099	68	Lifestyle/Behavioral
Cigarette META	rs913501202	Insomnia	Genome-wide meta-analysis of insomnia prioritizes genes associated with metabolic and psychiatric pathways.	13	66965411	rs9540734	2e-17	0.01	68	Psychiatric/Psychological
Cigarette META	rs913501202	Insomnia	Genome-wide meta-analysis of insomnia prioritizes genes associated with metabolic and psychiatric pathways.	13	66966427	rs9317586	3e-18	0.008	68	Psychiatric/Psychological
Cigarette META	rs913501202	Depression	Meta-analysis of genome-wide association studies for neuroticism in 449,484 individuals identifies novel genetic loci and pathways.	13	66974706	rs4883777	1e-08	5.712	68	Psychiatric/Psychological
Cigarette META	rs7992975	Smoking initiation (ever regular vs never regular) (MTAG)	Association studies of up to 1.2 million individuals yield new insights into the genetic etiology of tobacco and alcohol use.	13	105144448	rs9558301	2e-08	0.00614189	69	Smoking/Nicotine
Cigarette META	rs17105232	Externalizing behaviour (multivariate analysis)	Multivariate analysis of 1.5 million people identifies genetic associations with traits related to self-regulation and addiction.	14	77518204	rs61991652	8e-12	0.009	71	Psychiatric/Psychological
Cigarette META	rs17105232	C-reactive protein levels	Using Mendelian randomization to evaluate the causal relationship between serum C-reactive protein levels and age-related macular degeneration.	14	77518302	rs17105232	6e-10	0.013971	71	Biomarkers/Medical/Other
Cigarette META	rs17105232	Glycoprotein acetyls levels	Characterising metabolomic signatures of lipid-modifying therapies through drug target mendelian randomisation.	14	77518302	rs17105232	3e-10	0.0301066	71	Biomarkers/Medical/Other
Cigarette META	rs17105232	Smoking initiation (ever regular vs never regular) (MTAG)	Association studies of up to 1.2 million individuals yield new insights into the genetic etiology of tobacco and alcohol use.	14	77529375	rs1811739	2e-13	0.00922828	71	Smoking/Nicotine
Cigarette META	rs17105232	Smoking initiation (ever regular vs never regular)	Association studies of up to 1.2 million individuals yield new insights into the genetic etiology of tobacco and alcohol use.	14	77529375	rs1811739	6e-10	0.0182718	71	Smoking/Nicotine
Cigarette META	rs8021229	Schizophrenia	Biological insights from 108 schizophrenia-associated genetic loci.	14	104046834	rs12887734	1e-13	1.088	73	Psychiatric/Psychological
Cigarette META	rs8021229	Schizophrenia	Association of Schizophrenia Risk With Disordered Niacin Metabolism in an Indian Genome-wide Association Study.	14	104046834	rs12887734	2e-13	NA	73	Psychiatric/Psychological
Cigarette META	rs8021229	Autism spectrum disorder or schizophrenia	Meta-analysis of GWAS of over 16,000 individuals with autism spectrum disorder highlights a novel locus at 10q24.32 and a significant overlap with schizophrenia.	14	104046834	rs12887734	2e-12	1.08	73	Psychiatric/Psychological
Cigarette META	rs8021229	Schizophrenia	Genome-wide association study of schizophrenia in Ashkenazi Jews.	14	104046834	rs12887734	2e-13	1.09	73	Psychiatric/Psychological
Cigarette META	rs8021229	Bipolar disorder (MTAG)	Integrative analysis of genome-wide association studies identifies novel loci associated with neuropsychiatric disorders.	14	104046834	rs12887734	2e-11	0.0805483	73	Psychiatric/Psychological
Cigarette META	rs8021229	Schizophrenia (MTAG)	Integrative analysis of genome-wide association studies identifies novel loci associated with neuropsychiatric disorders.	14	104046834	rs12887734	6e-14	0.089732	73	Psychiatric/Psychological
Cigarette META	rs8021229	Schizophrenia	Genome-Wide Association Study Detected Novel Susceptibility Genes for Schizophrenia and Shared Trans-Populations/Diseases Genetic Effect.	14	104046834	rs12887734	4e-13	1.0923	73	Psychiatric/Psychological
Cigarette META	rs8021229	Schizophrenia	Genome-Wide Association Study Detected Novel Susceptibility Genes for Schizophrenia and Shared Trans-Populations/Diseases Genetic Effect.	14	104046834	rs12887734	1e-12	1.078	73	Psychiatric/Psychological
Cigarette META	rs8021229	Cognitive ability, years of educational attainment or schizophrenia (pleiotropy)	Pleiotropic Meta-Analysis of Cognition, Education, and Schizophrenia Differentiates Roles of Early Neurodevelopmental and Adult Synaptic Pathways.	14	104052057	rs35229468	2e-13	0.0166711	73	Lifestyle/Behavioral
Cigarette META	rs8021229	Insomnia	Genome-wide meta-analysis of insomnia prioritizes genes associated with metabolic and psychiatric pathways.	14	104060381	rs144291564	3e-08	0.007	73	Psychiatric/Psychological
Cigarette META	rs8021229	Insomnia	Genome-wide meta-analysis of insomnia prioritizes genes associated with metabolic and psychiatric pathways.	14	104084841	rs4906347	4e-16	0.008	73	Psychiatric/Psychological
Cigarette META	rs8021229	Schizophrenia (MTAG)	Multi-trait analysis for genome-wide association study of five psychiatric disorders.	14	104096031	rs61637848	3e-12	NA	73	Psychiatric/Psychological
Cigarette META	rs8021229	Smoking behaviour (cigarette pack-years)	Exome Chip Meta-analysis Fine Maps Causal Variants and Elucidates the Genetic Architecture of Rare Coding Variants in Smoking and Alcohol Use.	14	104146421	rs4900590	3e-09	0.0234	73	Smoking/Nicotine
Cigarette META	rs8021229	Smoking cessation (MTAG)	Association studies of up to 1.2 million individuals yield new insights into the genetic etiology of tobacco and alcohol use.	14	104151400	rs35011804	4e-10	0.010256	73	Smoking/Nicotine
Cigarette META	rs8021229	Body mass index	Shared Genetic and Experimental Links between Obesity-Related Traits and Asthma Subtypes in UK Biobank.	14	104154878	rs4900591	2e-12	NA	73	Physical Health/Index
Cigarette META	rs8021229	Cigarettes smoked per day (MTAG)	Association studies of up to 1.2 million individuals yield new insights into the genetic etiology of tobacco and alcohol use.	14	104184737	rs11846838	3e-12	0.0163456	73	Smoking/Nicotine
Cigarette META	rs8021229	Smoking behaviour (cigarettes smoked per day)	Association studies of up to 1.2 million individuals yield new insights into the genetic etiology of tobacco and alcohol use.	14	104184737	rs11846838	5e-09	0.015177	73	Smoking/Nicotine
Cigarette META	rs10873538	Sex hormone-binding globulin levels	Using human genetics to understand the disease impacts of testosterone in men and women.	14	104198351	rs3742366	4e-14	0.00917614	73	Biomarkers/Medical/Other
Cigarette META	rs10873538	Sex hormone-binding globulin levels adjusted for BMI	Using human genetics to understand the disease impacts of testosterone in men and women.	14	104198351	rs3742366	1e-22	0.0077572	73	Biomarkers/Medical/Other
Cigarette META	rs10873538	Sex hormone-binding globulin levels	Using human genetics to understand the disease impacts of testosterone in men and women.	14	104198351	rs3742366	2e-10	0.00569069	73	Biomarkers/Medical/Other
Cigarette META	rs10873538	Sex hormone-binding globulin levels adjusted for BMI	Using human genetics to understand the disease impacts of testosterone in men and women.	14	104198351	rs3742366	4e-17	0.00943885	73	Biomarkers/Medical/Other
Cigarette META	rs10873538	Hematocrit	A cross-population atlas of genetic associations for 220 human phenotypes.	14	104199580	rs8548	7e-09	0.0101	73	Biomarkers/Medical/Other
Cigarette META	rs10873538	Bipolar disorder	Genome-wide association study identifies 30 loci associated with bipolar disorder.	14	104214342	rs4906364	2e-06	1.05876	73	Psychiatric/Psychological
Cigarette META	rs10873538	Schizophrenia (MTAG)	Multi-trait analysis for genome-wide association study of five psychiatric disorders.	14	104214342	rs4906364	2e-10	NA	73	Psychiatric/Psychological
Cigarette META	rs10873538	Anorexia nervosa, attention-deficit/hyperactivity disorder, autism spectrum disorder, bipolar disorder, major depression, obsessive-compulsive disorder, schizophrenia, or Tourette syndrome (pleiotropy)	Genomic Relationships, Novel Loci, and Pleiotropic Mechanisms across Eight Psychiatric Disorders.	14	104214342	rs4906364	3e-12	NA	73	Psychiatric/Psychological
Cigarette META	rs10873538	Schizophrenia vs anorexia nervosa (ordinary least squares (OLS))	Identifying loci with different allele frequencies among cases of eight psychiatric disorders using CC-GWAS.	14	104228841	rs7142769	6e-11	0.0216	73	Psychiatric/Psychological
Cigarette META	rs10873538	Hemoglobin	A cross-population atlas of genetic associations for 220 human phenotypes.	14	104244583	rs12890837	1e-09	0.0105	73	Biomarkers/Medical/Other
Cigarette META	rs10873538	Schizophrenia	Comparative genetic architectures of schizophrenia in East Asian and European populations.	14	104255569	rs10873538	6e-14	1.07316	73	Psychiatric/Psychological
Cigarette META	rs10873538	Schizophrenia	Mapping genomic loci implicates genes and synaptic biology in schizophrenia.	14	104255569	rs10873538	5e-15	0.94111	73	Psychiatric/Psychological
Cigarette META	rs10873538	Bipolar disorder (MTAG)	Multi-trait analysis for genome-wide association study of five psychiatric disorders.	14	104261723	rs722637	1e-10	NA	73	Psychiatric/Psychological
Cigarette META	rs10873538	Triglycerides	Genetics of blood lipids among ~300,000 multi-ethnic participants of the Million Veteran Program.	14	104290813	rs12893623	3e-09	0.0172	73	Biomarkers/Medical/Other
Cigarette META	rs10873538	Triglyceride levels	The power of genetic diversity in genome-wide association studies of lipids.	14	104293533	rs12891399	3e-13	NA	73	Biomarkers/Medical/Other
Cigarette META	rs10873538	Triglyceride levels	The power of genetic diversity in genome-wide association studies of lipids.	14	104293533	rs12891399	5e-10	0.0112518	73	Biomarkers/Medical/Other
Cigarette META	rs10873538	General risk tolerance (MTAG)	Genome-wide association analyses of risk tolerance and risky behaviors in over 1 million individuals identify hundreds of loci and shared genetic influences.	14	104307554	rs12879529	3e-14	0.0095	73	Psychiatric/Psychological
Cigarette META	rs10873538	Number of sexual partners	Genome-wide association analyses of risk tolerance and risky behaviors in over 1 million individuals identify hundreds of loci and shared genetic influences.	14	104322394	rs6576006	2e-08	0.013974	73	Lifestyle/Behavioral
Cigarette META	rs10873538	Smoking cessation	Genome-wide association study of smoking trajectory and meta-analysis of smoking status in 842,000 individuals.	14	104332759	rs12891477	2e-09	0.971	73	Smoking/Nicotine
Cigarette META	rs10873538	Low density lipoprotein cholesterol levels	Phenotypic and Genetic Characterization of Lower LDL-C and Increased Type-2 Diabetes Risk in the UK Biobank.	14	104332759	rs12891477	3e-12	0.0139634	73	Biomarkers/Medical/Other
Cigarette META	rs10132641	Insomnia	Genome-wide meta-analysis of insomnia prioritizes genes associated with metabolic and psychiatric pathways.	14	104338258	rs10132641	1e-08	0.005	73	Psychiatric/Psychological
Cigarette META	rs10132641	Cereal type: Biscuit cereal (e.g. Weetabix) (UKB data field 1468_2)	Comprehensive genomic analysis of dietary habits in UK Biobank identifies hundreds of genetic associations.	14	104338258	rs10132641	4e-08	0.0124787	73	Biomarkers/Medical/Other
Cigarette META	rs748404	Educational attainment (MTAG)	Gene discovery and polygenic prediction from a genome-wide association study of educational attainment in 1.1 million individuals.	15	43558142	rs12909095	8e-09	0.0091	74	Lifestyle/Behavioral
Cigarette META	rs748404	Lung cancer	Deciphering the impact of common genetic variation on lung cancer risk: a genome-wide association study.	15	43559231	rs748404	1e-06	1.15	74	Biomarkers/Medical/Other
Cigarette META	rs748404	Educational attainment	Polygenic prediction of educational attainment within and between families from genome-wide association analyses in 3 million individuals.	15	43559231	rs748404	7e-11	0.00820686	74	Lifestyle/Behavioral
Cigarette META	rs748404	Total PHF-tau (SNP x SNP interaction)	Genome-wide interaction analysis of pathological hallmarks in Alzheimer's disease.	15	43579223	rs12547280 x rs17779494	2e-10	NA	74	Psychiatric/Psychological
Cigarette META	rs3862138	Eosinophil counts	The Polygenic and Monogenic Basis of Blood Traits and Diseases.	15	43702964	rs34212866	2e-16	0.02199	74	Biomarkers/Medical/Other
Cigarette META	rs3862138	Eosinophil counts	Trans-ethnic and Ancestry-Specific Blood-Cell Genetics in 746,667 Individuals from 5 Global Populations.	15	43702964	rs34212866	1e-14	NA	74	Biomarkers/Medical/Other
Cigarette META	rs3862138	Eosinophil counts	Trans-ethnic and Ancestry-Specific Blood-Cell Genetics in 746,667 Individuals from 5 Global Populations.	15	43702964	rs34212866	6e-17	0.020115	74	Biomarkers/Medical/Other
Cigarette META	rs3862138	Eosinophil counts	Leveraging Polygenic Functional Enrichment to Improve GWAS Power.	15	43702964	rs34212866	4e-13	NA	74	Biomarkers/Medical/Other
Cigarette META	rs3862138	Eosinophil counts	A cross-population atlas of genetic associations for 220 human phenotypes.	15	43702964	rs34212866	1e-11	0.0144	74	Biomarkers/Medical/Other
Cigarette META	rs1507046	General risk tolerance (MTAG)	Genome-wide association analyses of risk tolerance and risky behaviors in over 1 million individuals identify hundreds of loci and shared genetic influences.	16	50943195	rs34694866	5e-11	0.0089	77	Psychiatric/Psychological
Cigarette META	rs1507046	Adventurousness	Genome-wide association analyses of risk tolerance and risky behaviors in over 1 million individuals identify hundreds of loci and shared genetic influences.	16	50943792	rs4238818	3e-11	0.0147755	77	Psychiatric/Psychological
Cigarette META	rs2043593	Insomnia	Genome-wide meta-analysis of insomnia prioritizes genes associated with metabolic and psychiatric pathways.	16	60615704	rs11645487	1e-08	0.006	78	Psychiatric/Psychological
Cigarette META	rs2043593	Insomnia	Genome-wide meta-analysis of insomnia prioritizes genes associated with metabolic and psychiatric pathways.	16	60615704	rs11645487	2e-11	0.009	78	Psychiatric/Psychological
Cigarette META	rs2043593	Ease of getting up in the morning	Genome-wide analysis of insomnia in 1,331,010 individuals identifies new risk loci and functional pathways.	16	60650143	rs17822102	9e-10	0.0111	78	Psychiatric/Psychological
Cigarette META	rs2043593	Educational attainment (MTAG)	Gene discovery and polygenic prediction from a genome-wide association study of educational attainment in 1.1 million individuals.	16	60658751	rs12598916	3e-08	0.0082	78	Lifestyle/Behavioral
Cigarette META	rs34473775	Brain morphology (MOSTest)	Boosting Schizophrenia Genetics by Utilizing Genetic Overlap With Brain Morphology.	17	37396201	rs34473775	9e-11	NA	80	Biomarkers/Medical/Other
Cigarette META	rs34473775	Estimated glomerular filtration rate	Sex-specific and pleiotropic effects underlying kidney function identified from GWAS meta-analysis.	17	37396679	rs11078893	8e-39	13.029	80	Psychiatric/Psychological
Cigarette META	rs34473775	Sulfatide (d18:1/16:0) levels	Comprehensive genetic analysis of the human lipidome identifies loci associated with lipid homeostasis with links to coronary artery disease.	17	37397852	rs10432031	4e-24	NA	80	Biomarkers/Medical/Other
Cigarette META	rs34473775	Mean platelet volume	Trans-ethnic and Ancestry-Specific Blood-Cell Genetics in 746,667 Individuals from 5 Global Populations.	17	37402280	rs2100651	1e-12	NA	80	Biomarkers/Medical/Other
Cigarette META	rs34473775	Platelet count	Trans-ethnic and Ancestry-Specific Blood-Cell Genetics in 746,667 Individuals from 5 Global Populations.	17	37403979	rs3964723	2e-14	0.01655	80	Biomarkers/Medical/Other
Cigarette META	rs34473775	Platelet count	Trans-ethnic and Ancestry-Specific Blood-Cell Genetics in 746,667 Individuals from 5 Global Populations.	17	37403979	rs3964723	5e-13	NA	80	Biomarkers/Medical/Other
Cigarette META	rs34473775	Serum creatinine levels	A cross-population atlas of genetic associations for 220 human phenotypes.	17	37407135	rs2168785	5e-67	0.0329	80	Biomarkers/Medical/Other
Cigarette META	rs34473775	Red blood cell count	Trans-ethnic and Ancestry-Specific Blood-Cell Genetics in 746,667 Individuals from 5 Global Populations.	17	37409865	rs755500	3e-46	NA	80	Biomarkers/Medical/Other
Cigarette META	rs34473775	Mean reticulocyte volume	The Polygenic and Monogenic Basis of Blood Traits and Diseases.	17	37461643	rs10491129	2e-56	0.0407621	80	Biomarkers/Medical/Other
Cigarette META	rs34473775	Creatinine levels	Sex-specific and pleiotropic effects underlying kidney function identified from GWAS meta-analysis.	17	37478048	rs8072297	1e-17	0.05967	80	Biomarkers/Medical/Other
Cigarette META	rs34473775	Lung function (FVC)	New genetic signals for lung function highlight pathways and chronic obstructive pulmonary disease associations across multiple ancestries.	17	37504933	rs8069451	7e-14	0.0202	80	Biomarkers/Medical/Other
Cigarette META	rs34473775	FEV1	New genetic signals for lung function highlight pathways and chronic obstructive pulmonary disease associations across multiple ancestries.	17	37504933	rs8069451	2e-12	0.0189	80	Psychiatric/Psychological
Cigarette META	rs34473775	Childhood asthma with severe exacerbations	FUT2-ABO epistasis increases the risk of early childhood asthma and Streptococcus pneumoniae respiratory illnesses.	17	37504933	rs8069451	4e-12	0.2183	80	Biomarkers/Medical/Other
Cigarette META	rs34473775	Lung function (FVC)	Leveraging Polygenic Functional Enrichment to Improve GWAS Power.	17	37504933	rs8069451	1e-16	NA	80	Biomarkers/Medical/Other
Cigarette META	rs34473775	Asthma and cardiovascular disease	Shared Genetic Architecture and Causal Relationship Between Asthma and Cardiovascular Diseases: A Large-Scale Cross-Trait Analysis.	17	37504933	rs8069451	4e-08	NA	80	Biomarkers/Medical/Other
Cigarette META	rs34473775	Calcium levels	A cross-population atlas of genetic associations for 220 human phenotypes.	17	37524653	rs6503506	1e-24	0.0265	80	Physical Health/Index
Cigarette META	rs34473775	Blood urea nitrogen levels	A cross-population atlas of genetic associations for 220 human phenotypes.	17	37542508	rs8073511	8e-13	0.0181	80	Biomarkers/Medical/Other
Cigarette META	rs34473775	Estimated glomerular filtration rate in non-diabetics	Mapping eGFR loci to the renal transcriptome and phenome in the VA Million Veteran Program.	17	37551988	rs10491128	4e-15	0.461	80	Biomarkers/Medical/Other
Cigarette META	rs34473775	Estimated glomerular filtration rate (creatinine)	Epigenomic and transcriptomic analyses define core cell types, genes and targetable mechanisms for kidney disease.	17	37551988	rs10491128	1e-106	21.929	80	Psychiatric/Psychological
Cigarette META	rs34473775	Mean corpuscular hemoglobin	Trans-ethnic and Ancestry-Specific Blood-Cell Genetics in 746,667 Individuals from 5 Global Populations.	17	37555403	rs8076546	4e-24	0.022464	80	Biomarkers/Medical/Other
Cigarette META	rs34473775	Highest math class taken (MTAG)	Gene discovery and polygenic prediction from a genome-wide association study of educational attainment in 1.1 million individuals.	17	37561613	rs6503513	9e-09	0.0119	80	Lifestyle/Behavioral
Cigarette META	rs34473775	Spherical equivalent or myopia (age of diagnosis)	Genome-wide association meta-analysis highlights light-induced signaling as a driver for refractive error.	17	37576546	rs4795364	3e-08	5.532	80	Physical Health/Index
Cigarette META	rs34473775	Creatinine levels	Genetic analysis of quantitative traits in the Japanese population links cell types to complex human diseases.	17	37607904	rs7212715	9e-13	0.03478	80	Biomarkers/Medical/Other
Cigarette META	rs34473775	Glomerular filtration rate	Genetic analysis of quantitative traits in the Japanese population links cell types to complex human diseases.	17	37607904	rs7212715	4e-14	0.03761	80	Psychiatric/Psychological
Cigarette META	rs34473775	Estimated glomerular filtration rate (creatinine)	Discovery and prioritization of variants and genes for kidney function in >1.2 million individuals.	17	37612086	rs55722796	4e-48	0.00437603	80	Psychiatric/Psychological
Cigarette META	rs34473775	Creatinine levels	A cross-platform approach identifies genetic regulators of human metabolism and health.	17	37620347	rs4390625	3e-11	6.658	80	Biomarkers/Medical/Other
Cigarette META	rs34473775	Refractive error	Meta-analysis of 542,934 subjects of European ancestry identifies new genes and mechanisms predisposing to refractive error and myopia.	17	37620627	rs35497503	1e-24	NA	80	Physical Health/Index
Cigarette META	rs34473775	Creatinine levels	Phenome-wide analysis of Taiwan Biobank reveals novel glycemia-related loci and genetic risks for diabetes.	17	37622517	rs12950666	2e-06	NA	80	Biomarkers/Medical/Other
Cigarette META	rs34473775	Urinary metabolites	Genome-Wide Association Study with Targeted and Non-targeted NMR Metabolomics Identifies 15 Novel Loci of Urinary Human Metabolic Individuality.	17	37624790	rs7219014	4e-26	0.156	80	Biomarkers/Medical/Other
Cigarette META	rs34473775	Serum creatinine levels	A cross-population atlas of genetic associations for 220 human phenotypes.	17	37625912	rs11078901	3e-12	0.0252143	80	Biomarkers/Medical/Other
Cigarette META	rs34473775	Glomerular filtration rate	Trans-ethnic Fine Mapping Highlights Kidney-Function Genes Linked to Salt Sensitivity.	17	37631924	rs11078903	9e-06	0.564	80	Psychiatric/Psychological
Cigarette META	rs34473775	Glomerular filtration rate (creatinine)	1000 Genomes-based meta-analysis identifies 10 novel loci for kidney function.	17	37633835	rs12451586	3e-15	0.0092	80	Psychiatric/Psychological
Cigarette META	rs34473775	Lung function (FEV1)	Genome-wide association analyses for lung function and chronic obstructive pulmonary disease identify new loci and potential druggable targets.	17	37641402	rs11650776	1e-07	0.027	80	Biomarkers/Medical/Other
Cigarette META	rs34473775	Sulfatide (d18:1/16:0) levels	Comprehensive genetic analysis of the human lipidome identifies loci associated with lipid homeostasis with links to coronary artery disease.	17	37648140	rs12942352	1e-20	0.234	80	Biomarkers/Medical/Other
Cigarette META	rs34473775	Sulfatide (d18:1/16:0) levels	Comprehensive genetic analysis of the human lipidome identifies loci associated with lipid homeostasis with links to coronary artery disease.	17	37648140	rs12942352	1e-14	0.195	80	Biomarkers/Medical/Other
Cigarette META	rs34473775	Mean platelet volume	Trans-ethnic and Ancestry-Specific Blood-Cell Genetics in 746,667 Individuals from 5 Global Populations.	17	37652210	rs12947281	8e-14	0.01641	80	Biomarkers/Medical/Other
Cigarette META	rs34473775	Blood urea nitrogen levels	A catalog of genetic loci associated with kidney function from analyses of a million individuals.	17	37670994	rs4794813	6e-06	0.0037	80	Biomarkers/Medical/Other
Cigarette META	rs34473775	Estimated glomerular filtration rate	A catalog of genetic loci associated with kidney function from analyses of a million individuals.	17	37670994	rs4794813	2e-63	0.0055	80	Psychiatric/Psychological
Cigarette META	rs34473775	Estimated glomerular filtration rate	A catalog of genetic loci associated with kidney function from analyses of a million individuals.	17	37670994	rs4794813	9e-06	0.0039	80	Psychiatric/Psychological
Cigarette META	rs34473775	Estimated glomerular filtration rate (creatinine)	Discovery and prioritization of variants and genes for kidney function in >1.2 million individuals.	17	37670994	rs4794813	2e-67	0.0055	80	Psychiatric/Psychological
Cigarette META	rs34473775	Coronary artery disease	Large-scale genome-wide association study of coronary artery disease in genetically diverse populations.	17	37683548	rs1077715	4e-08	1.03	80	Biomarkers/Medical/Other
Cigarette META	rs34473775	Hemoglobin concentration	Trans-ethnic and Ancestry-Specific Blood-Cell Genetics in 746,667 Individuals from 5 Global Populations.	17	37696235	rs4239222	2e-20	0.019782	80	Biomarkers/Medical/Other
Cigarette META	rs34473775	Hemoglobin concentration	Trans-ethnic and Ancestry-Specific Blood-Cell Genetics in 746,667 Individuals from 5 Global Populations.	17	37696235	rs4239222	1e-18	NA	80	Biomarkers/Medical/Other
Cigarette META	rs34473775	Estimated glomerular filtration rate	A catalog of genetic loci associated with kidney function from analyses of a million individuals.	17	37696852	rs4794814	2e-55	0.0059	80	Psychiatric/Psychological
Cigarette META	rs34473775	Estimated glomerular filtration rate	Trans-ethnic kidney function association study reveals putative causal genes and effects on kidney-specific disease aetiologies.	17	37716771	rs4795384	2e-24	0.395	80	Psychiatric/Psychological
Cigarette META	rs34473775	Estimated glomerular filtration rate	Whole genome sequence analyses of eGFR in 23,732 people representing multiple ancestries in the NHLBI trans-omics for precision medicine (TOPMed) consortium.	17	37716771	rs4795384	2e-08	0.546371	80	Psychiatric/Psychological
Cigarette META	rs34473775	Whole brain restricted directional diffusion (multivariate analysis)	Multivariate genome-wide association study on tissue-sensitive diffusion metrics highlights pathways that shape the human brain.	17	37716771	rs4795384	4e-14	NA	80	Biomarkers/Medical/Other
Cigarette META	rs34473775	Red cell distribution width	Trans-ethnic and Ancestry-Specific Blood-Cell Genetics in 746,667 Individuals from 5 Global Populations.	17	37727950	rs8182252	9e-13	NA	80	Biomarkers/Medical/Other
Cigarette META	rs34473775	Red cell distribution width	Trans-ethnic and Ancestry-Specific Blood-Cell Genetics in 746,667 Individuals from 5 Global Populations.	17	37727950	rs8182252	1e-12	0.017915	80	Biomarkers/Medical/Other
Cigarette META	rs34473775	Red blood cell count	A cross-population atlas of genetic associations for 220 human phenotypes.	17	37739274	rs1619021	8e-30	0.0231	80	Biomarkers/Medical/Other
Cigarette META	rs907094	Type 2 diabetes	Discovery of 318 new risk loci for type 2 diabetes and related vascular outcomes among 1.4 million participants in a multi-ancestry meta-analysis.	17	37746307	rs11078916	5e-13	0.0373	80	Physical Health/Index
Cigarette META	rs907094	Type 2 diabetes	Discovery of 318 new risk loci for type 2 diabetes and related vascular outcomes among 1.4 million participants in a multi-ancestry meta-analysis.	17	37746307	rs11078916	1e-14	0.0326	80	Physical Health/Index
Cigarette META	rs907094	Mean corpuscular volume	The Allelic Landscape of Human Blood Cell Trait Variation and Links to Common Complex Disease.	17	37746359	rs11078917	3e-11	0.026406	80	Biomarkers/Medical/Other
Cigarette META	rs907094	Red blood cell count	Trans-ethnic and Ancestry-Specific Blood-Cell Genetics in 746,667 Individuals from 5 Global Populations.	17	37746359	rs11078917	5e-47	0.030293	80	Biomarkers/Medical/Other
Cigarette META	rs907094	HDL cholesterol	Genetics of blood lipids among ~300,000 multi-ethnic participants of the Million Veteran Program.	17	37746359	rs11078917	3e-30	0.0336	80	Biomarkers/Medical/Other
Cigarette META	rs907094	Hyperopia	Evaluation of Shared Genetic Susceptibility to High and Low Myopia and Hyperopia.	17	37746847	rs4795386	7e-06	0.090079	80	Biomarkers/Medical/Other
Cigarette META	rs907094	Spherical equivalent	Association of Myopia and Intraocular Pressure With Retinal Detachment in European Descent Participants of the UK Biobank Cohort: A Mendelian Randomization Study.	17	37767453	rs4795388	1e-08	0.07	80	Biomarkers/Medical/Other
Cigarette META	rs907094	Red blood cell count	The Allelic Landscape of Human Blood Cell Trait Variation and Links to Common Complex Disease.	17	37770005	rs12453682	2e-14	0.0298545	80	Biomarkers/Medical/Other
Cigarette META	rs907094	Mean corpuscular hemoglobin	The Allelic Landscape of Human Blood Cell Trait Variation and Links to Common Complex Disease.	17	37770005	rs12453682	3e-10	0.0244858	80	Biomarkers/Medical/Other
Cigarette META	rs907094	Educational attainment (MTAG)	Gene discovery and polygenic prediction from a genome-wide association study of educational attainment in 1.1 million individuals.	17	37770005	rs12453682	5e-11	0.0094	80	Lifestyle/Behavioral
Cigarette META	rs907094	Educational attainment (years of education)	Gene discovery and polygenic prediction from a genome-wide association study of educational attainment in 1.1 million individuals.	17	37770005	rs12453682	2e-11	0.0102	80	Lifestyle/Behavioral
Cigarette META	rs907094	Brain morphology (MOSTest)	Boosting Schizophrenia Genetics by Utilizing Genetic Overlap With Brain Morphology.	17	37770005	rs12453682	5e-06	NA	80	Biomarkers/Medical/Other
Cigarette META	rs907094	Age of smoking initiation (MTAG)	Association studies of up to 1.2 million individuals yield new insights into the genetic etiology of tobacco and alcohol use.	17	37770005	rs12453682	1e-09	0.00959375	80	Smoking/Nicotine
Cigarette META	rs907094	Red blood cell count	The Polygenic and Monogenic Basis of Blood Traits and Diseases.	17	37770005	rs12453682	2e-38	0.0312142	80	Biomarkers/Medical/Other
Cigarette META	rs907094	Smoking status	Leveraging Polygenic Functional Enrichment to Improve GWAS Power.	17	37770005	rs12453682	6e-08	NA	80	Smoking/Nicotine
Cigarette META	rs907094	Asthma and cardiovascular disease	Shared Genetic Architecture and Causal Relationship Between Asthma and Cardiovascular Diseases: A Large-Scale Cross-Trait Analysis.	17	37770005	rs12453682	2e-13	NA	80	Biomarkers/Medical/Other
Cigarette META	rs907094	Educational attainment	Polygenic prediction of educational attainment within and between families from genome-wide association analyses in 3 million individuals.	17	37770481	rs9915323	6e-23	0.0113425	80	Lifestyle/Behavioral
Cigarette META	rs907094	Hematocrit	Trans-ethnic and Ancestry-Specific Blood-Cell Genetics in 746,667 Individuals from 5 Global Populations.	17	37784464	rs1495099	3e-20	0.019147	80	Biomarkers/Medical/Other
Cigarette META	rs907094	Hematocrit	The Polygenic and Monogenic Basis of Blood Traits and Diseases.	17	37784464	rs1495099	1e-19	0.0223117	80	Biomarkers/Medical/Other
Cigarette META	rs907094	Hematocrit	Trans-ethnic and Ancestry-Specific Blood-Cell Genetics in 746,667 Individuals from 5 Global Populations.	17	37784464	rs1495099	2e-17	NA	80	Biomarkers/Medical/Other
Cigarette META	rs907094	Hemoglobin	The Polygenic and Monogenic Basis of Blood Traits and Diseases.	17	37784464	rs1495099	9e-19	0.0217428	80	Biomarkers/Medical/Other
Cigarette META	rs907094	Total Sulfatide levels	Comprehensive genetic analysis of the human lipidome identifies loci associated with lipid homeostasis with links to coronary artery disease.	17	37784464	rs1495099	4e-09	0.142	80	Biomarkers/Medical/Other
Cigarette META	rs907094	Red blood cell count	Leveraging Polygenic Functional Enrichment to Improve GWAS Power.	17	37784464	rs1495099	1e-40	NA	80	Biomarkers/Medical/Other
Cigarette META	rs907094	Asthma	Eighty-eight variants highlight the role of T cell regulation and airway remodeling in asthma pathogenesis.	17	37794351	rs4794817	8e-27	1.0913	80	Biomarkers/Medical/Other
Cigarette META	rs907094	High density lipoprotein cholesterol levels	A large electronic-health-record-based genome-wide study of serum lipids.	17	37810218	rs881844	2e-09	0.025	80	Physical Health/Index
Cigarette META	rs907094	High density lipoprotein cholesterol levels	A large electronic-health-record-based genome-wide study of serum lipids.	17	37810218	rs881844	6e-11	0.024	80	Physical Health/Index
Cigarette META	rs907094	HDL cholesterol levels x alcohol consumption (drinkers vs non-drinkers) interaction (2df)	Multi-Ancestry Genome-Wide Association Study of Lipid Levels Incorporating Gene-Alcohol Interactions.	17	37810218	rs881844	6e-38	NA	80	Substance Use (non-smoking)
Cigarette META	rs907094	HDL cholesterol levels x alcohol consumption (drinkers vs non-drinkers) interaction (2df)	Multi-Ancestry Genome-Wide Association Study of Lipid Levels Incorporating Gene-Alcohol Interactions.	17	37810218	rs881844	4e-35	NA	80	Substance Use (non-smoking)
Cigarette META	rs907094	HDL cholesterol levels x alcohol consumption (regular vs non-regular drinkers) interaction (2df)	Multi-Ancestry Genome-Wide Association Study of Lipid Levels Incorporating Gene-Alcohol Interactions.	17	37810218	rs881844	2e-28	NA	80	Substance Use (non-smoking)
Cigarette META	rs907094	HDL cholesterol levels x alcohol consumption (regular vs non-regular drinkers) interaction (2df)	Multi-Ancestry Genome-Wide Association Study of Lipid Levels Incorporating Gene-Alcohol Interactions.	17	37810218	rs881844	8e-28	NA	80	Substance Use (non-smoking)
Cigarette META	rs907094	HDL cholesterol levels	Multi-Ancestry Genome-Wide Association Study of Lipid Levels Incorporating Gene-Alcohol Interactions.	17	37810218	rs881844	1e-08	0.009074	80	Biomarkers/Medical/Other
Cigarette META	rs907094	HDL cholesterol levels in current drinkers	Multi-Ancestry Genome-Wide Association Study of Lipid Levels Incorporating Gene-Alcohol Interactions.	17	37810218	rs881844	8e-17	0.007	80	Biomarkers/Medical/Other
Cigarette META	rs907094	HDL cholesterol levels	Multi-Ancestry Genome-Wide Association Study of Lipid Levels Incorporating Gene-Alcohol Interactions.	17	37810218	rs881844	2e-10	0.006041	80	Biomarkers/Medical/Other
Cigarette META	rs907094	HDL cholesterol levels in current drinkers	Multi-Ancestry Genome-Wide Association Study of Lipid Levels Incorporating Gene-Alcohol Interactions.	17	37810218	rs881844	2e-17	0.01	80	Biomarkers/Medical/Other
Cigarette META	rs907094	High density lipoprotein cholesterol levels	The power of genetic diversity in genome-wide association studies of lipids.	17	37810218	rs881844	1e-55	0.0303148	80	Physical Health/Index
Cigarette META	rs907094	High density lipoprotein cholesterol levels	The power of genetic diversity in genome-wide association studies of lipids.	17	37810218	rs881844	2e-94	NA	80	Physical Health/Index
Cigarette META	rs907094	QT interval	Genetic analyses of the electrocardiographic QT interval and its components identify additional loci and pathways.	17	37810218	rs881844	4e-09	0.0194	80	Psychiatric/Psychological
Cigarette META	rs907094	Total lipid levels in HDL	Characterising metabolomic signatures of lipid-modifying therapies through drug target mendelian randomisation.	17	37810218	rs881844	3e-11	0.0260931	80	Biomarkers/Medical/Other
Cigarette META	rs907094	Free cholesterol levels in HDL	Characterising metabolomic signatures of lipid-modifying therapies through drug target mendelian randomisation.	17	37810218	rs881844	4e-12	0.0268979	80	Biomarkers/Medical/Other
Cigarette META	rs907094	Concentration of HDL particles	Characterising metabolomic signatures of lipid-modifying therapies through drug target mendelian randomisation.	17	37810218	rs881844	5e-08	0.0224511	80	Biomarkers/Medical/Other
Cigarette META	rs907094	Cholesteryl ester levels in HDL	Characterising metabolomic signatures of lipid-modifying therapies through drug target mendelian randomisation.	17	37810218	rs881844	9e-13	0.028114	80	Biomarkers/Medical/Other
Cigarette META	rs907094	Phospholipid levels in HDL	Characterising metabolomic signatures of lipid-modifying therapies through drug target mendelian randomisation.	17	37810218	rs881844	5e-10	0.0246111	80	Physical Health/Index
Cigarette META	rs907094	Apolipoprotein A1 levels	Characterising metabolomic signatures of lipid-modifying therapies through drug target mendelian randomisation.	17	37810218	rs881844	1e-09	0.0242789	80	Biomarkers/Medical/Other
Cigarette META	rs907094	Free cholesterol levels in medium HDL	Characterising metabolomic signatures of lipid-modifying therapies through drug target mendelian randomisation.	17	37810218	rs881844	6e-10	0.0246956	80	Biomarkers/Medical/Other
Cigarette META	rs907094	HDL cholesterol levels	Characterising metabolomic signatures of lipid-modifying therapies through drug target mendelian randomisation.	17	37810218	rs881844	8e-13	0.0280197	80	Biomarkers/Medical/Other
Cigarette META	rs907094	Cholesterol levels in medium HDL	Characterising metabolomic signatures of lipid-modifying therapies through drug target mendelian randomisation.	17	37810218	rs881844	2e-09	0.0243185	80	Biomarkers/Medical/Other
Cigarette META	rs907094	Concentration of medium HDL particles	Characterising metabolomic signatures of lipid-modifying therapies through drug target mendelian randomisation.	17	37810218	rs881844	6e-09	0.0234745	80	Biomarkers/Medical/Other
Cigarette META	rs907094	Cholesteryl ester levels in medium HDL	Characterising metabolomic signatures of lipid-modifying therapies through drug target mendelian randomisation.	17	37810218	rs881844	3e-09	0.0240884	80	Biomarkers/Medical/Other
Cigarette META	rs907094	HDL cholesterol	A cross-population atlas of genetic associations for 220 human phenotypes.	17	37810218	rs881844	3e-35	0.0266	80	Biomarkers/Medical/Other
Cigarette META	rs907094	Total cholesterol levels	A cross-population atlas of genetic associations for 220 human phenotypes.	17	37810218	rs881844	1e-09	0.0123	80	Biomarkers/Medical/Other
Cigarette META	rs907094	HDL cholesterol	Discovery and refinement of loci associated with lipid levels.	17	37813856	rs11869286	3e-17	0.032	80	Biomarkers/Medical/Other
Cigarette META	rs907094	HDL cholesterol levels	Multi-ancestry genome-wide gene-smoking interaction study of 387,272 individuals identifies new loci associated with serum lipids.	17	37813856	rs11869286	5e-08	0.0071	80	Biomarkers/Medical/Other
Cigarette META	rs907094	High density lipoprotein cholesterol levels	A large electronic-health-record-based genome-wide study of serum lipids.	17	37813856	rs11869286	2e-09	0.024	80	Physical Health/Index
Cigarette META	rs907094	High density lipoprotein cholesterol levels	A large electronic-health-record-based genome-wide study of serum lipids.	17	37813856	rs11869286	3e-11	0.024	80	Physical Health/Index
Cigarette META	rs907094	HDL cholesterol x physical activity interaction (2df test)	Multi-ancestry study of blood lipid levels identifies four loci interacting with physical activity.	17	37813856	rs11869286	7e-21	NA	80	Biomarkers/Medical/Other
Cigarette META	rs907094	HDL cholesterol	Biological, clinical and population relevance of 95 loci for blood lipids.	17	37813856	rs11869286	3e-14	0.51	80	Biomarkers/Medical/Other
Cigarette META	rs907094	Free cholesterol levels in large HDL	Characterising metabolomic signatures of lipid-modifying therapies through drug target mendelian randomisation.	17	37813856	rs11869286	3e-13	0.027967	80	Biomarkers/Medical/Other
Cigarette META	rs907094	Average diameter for HDL particles	Characterising metabolomic signatures of lipid-modifying therapies through drug target mendelian randomisation.	17	37813856	rs11869286	4e-12	0.0268917	80	Physical Health/Index
Cigarette META	rs907094	Cholesteryl ester levels in large HDL	Characterising metabolomic signatures of lipid-modifying therapies through drug target mendelian randomisation.	17	37813856	rs11869286	3e-14	0.0293545	80	Biomarkers/Medical/Other
Cigarette META	rs907094	Total lipid levels in large HDL	Characterising metabolomic signatures of lipid-modifying therapies through drug target mendelian randomisation.	17	37813856	rs11869286	1e-13	0.0284985	80	Biomarkers/Medical/Other
Cigarette META	rs907094	Cholesteryl ester levels in very large HDL	Characterising metabolomic signatures of lipid-modifying therapies through drug target mendelian randomisation.	17	37813856	rs11869286	2e-11	0.0263732	80	Biomarkers/Medical/Other
Cigarette META	rs907094	Phospholipid levels in very large HDL	Characterising metabolomic signatures of lipid-modifying therapies through drug target mendelian randomisation.	17	37813856	rs11869286	1e-09	0.0240123	80	Physical Health/Index
Cigarette META	rs907094	Cholesterol levels in very large HDL	Characterising metabolomic signatures of lipid-modifying therapies through drug target mendelian randomisation.	17	37813856	rs11869286	7e-10	0.0244127	80	Biomarkers/Medical/Other
Cigarette META	rs907094	Total lipid levels in very large HDL	Characterising metabolomic signatures of lipid-modifying therapies through drug target mendelian randomisation.	17	37813856	rs11869286	5e-10	0.024518	80	Biomarkers/Medical/Other
Cigarette META	rs907094	Cholesterol levels in large HDL	Characterising metabolomic signatures of lipid-modifying therapies through drug target mendelian randomisation.	17	37813856	rs11869286	5e-14	0.0291367	80	Biomarkers/Medical/Other
Cigarette META	rs907094	Phospholipid levels in large HDL	Characterising metabolomic signatures of lipid-modifying therapies through drug target mendelian randomisation.	17	37813856	rs11869286	8e-13	0.0276101	80	Physical Health/Index
Cigarette META	rs907094	Concentration of large HDL particles	Characterising metabolomic signatures of lipid-modifying therapies through drug target mendelian randomisation.	17	37813856	rs11869286	2e-14	0.029516	80	Biomarkers/Medical/Other
Cigarette META	rs907094	Apolipoprotein A1 levels	Evaluating the relationship between circulating lipoprotein lipids and apolipoproteins with risk of coronary heart disease: A multivariable Mendelian randomisation analysis.	17	37814080	rs1877031	2e-34	0.0254679	80	Biomarkers/Medical/Other
Cigarette META	rs907094	Hemoglobin levels	Predicted loss and gain of function mutations in ACO1 are associated with erythropoiesis.	17	37814080	rs1877031	4e-11	0.015	80	Biomarkers/Medical/Other
Cigarette META	rs907094	HDL cholesterol levels	Association analyses of East Asian individuals and trans-ancestry analyses with European individuals reveal new loci associated with cholesterol and triglyceride levels.	17	37814080	rs1877031	1e-21	0.0336	80	Biomarkers/Medical/Other
Cigarette META	rs907094	Asthma and cardiovascular disease	Shared Genetic Architecture and Causal Relationship Between Asthma and Cardiovascular Diseases: A Large-Scale Cross-Trait Analysis.	17	37814080	rs1877031	1e-18	NA	80	Biomarkers/Medical/Other
Cigarette META	rs907094	HDL cholesterol levels	Evaluating the relationship between circulating lipoprotein lipids and apolipoproteins with risk of coronary heart disease: A multivariable Mendelian randomisation analysis.	17	37815899	rs11658786	2e-51	0.0305637	80	Biomarkers/Medical/Other
Cigarette META	rs907094	Smoking initiation (ever regular vs never regular) (MTAG)	Association studies of up to 1.2 million individuals yield new insights into the genetic etiology of tobacco and alcohol use.	17	37815899	rs11658786	7e-11	0.00742554	80	Smoking/Nicotine
Cigarette META	rs907094	Concentration of very large HDL particles	Characterising metabolomic signatures of lipid-modifying therapies through drug target mendelian randomisation.	17	37815899	rs11658786	7e-11	0.0257313	80	Biomarkers/Medical/Other
Cigarette META	rs907094	Free cholesterol to total lipids ratio in very large HDL	Characterising metabolomic signatures of lipid-modifying therapies through drug target mendelian randomisation.	17	37815899	rs11658786	1e-16	0.0321429	80	Biomarkers/Medical/Other
Cigarette META	rs907094	HDL cholesterol levels	Multi-ancestry genome-wide gene-smoking interaction study of 387,272 individuals identifies new loci associated with serum lipids.	17	37821435	rs931992	4e-08	0.0061	80	Biomarkers/Medical/Other
Cigarette META	rs907094	Asthma and cardiovascular disease	Shared Genetic Architecture and Causal Relationship Between Asthma and Cardiovascular Diseases: A Large-Scale Cross-Trait Analysis.	17	37821435	rs931992	3e-18	NA	80	Biomarkers/Medical/Other
Cigarette META	rs907094	High density lipoprotein cholesterol levels	The power of genetic diversity in genome-wide association studies of lipids.	17	37821435	rs931992	2e-09	0.0331942	80	Physical Health/Index
Cigarette META	rs907094	Alcohol consumption	New alcohol-related genes suggest shared genetic mechanisms with neuropsychiatric disorders.	17	37822311	rs1053651	1e-09	0.007	80	Substance Use (non-smoking)
Cigarette META	rs907094	HDL cholesterol levels x long total sleep time interaction (2df test)	Multi-ancestry sleep-by-SNP interaction analysis in 126,926 individuals reveals lipid loci stratified by sleep duration.	17	37824339	rs3764351	3e-12	0.006892	80	Biomarkers/Medical/Other
Cigarette META	rs907094	Smoking initiation (ever regular vs never regular)	Association studies of up to 1.2 million individuals yield new insights into the genetic etiology of tobacco and alcohol use.	17	37824339	rs3764351	4e-08	0.0147492	80	Smoking/Nicotine
Cigarette META	rs907094	QT interval	Genetic analyses of the electrocardiographic QT interval and its components identify additional loci and pathways.	17	37824339	rs3764351	6e-09	0.0181	80	Psychiatric/Psychological
Cigarette META	rs907094	Cholesterol to total lipids ratio in large HDL	Characterising metabolomic signatures of lipid-modifying therapies through drug target mendelian randomisation.	17	37824339	rs3764351	4e-08	0.0227044	80	Biomarkers/Medical/Other
Cigarette META	rs907094	Free cholesterol to total lipids ratio in medium HDL	Characterising metabolomic signatures of lipid-modifying therapies through drug target mendelian randomisation.	17	37824339	rs3764351	2e-12	0.0274023	80	Biomarkers/Medical/Other
Cigarette META	rs907094	Liver enzyme levels (alkaline phosphatase)	Genetic analysis in European ancestry individuals identifies 517 loci associated with liver enzymes.	17	37829570	rs903504	3e-56	0.00378397	80	Biomarkers/Medical/Other
Cigarette META	rs907094	Asthma and cardiovascular disease	Shared Genetic Architecture and Causal Relationship Between Asthma and Cardiovascular Diseases: A Large-Scale Cross-Trait Analysis.	17	37829604	rs903502	8e-25	NA	80	Biomarkers/Medical/Other
Cigarette META	rs907094	High density lipoprotein cholesterol levels	A large electronic-health-record-based genome-wide study of serum lipids.	17	37830447	rs2934956	1e-12	0.026	80	Physical Health/Index
Cigarette META	rs907094	High density lipoprotein cholesterol levels	A large electronic-health-record-based genome-wide study of serum lipids.	17	37830447	rs2934956	9e-10	0.025	80	Physical Health/Index
Cigarette META	rs907094	Lifetime smoking index	Evidence for causal effects of lifetime smoking on risk for depression and schizophrenia: a Mendelian randomisation study.	17	37834367	rs732083	2e-08	0.012	80	Smoking/Nicotine
Cigarette META	rs907094	Asthma and cardiovascular disease	Shared Genetic Architecture and Causal Relationship Between Asthma and Cardiovascular Diseases: A Large-Scale Cross-Trait Analysis.	17	37836243	rs1476278	1e-23	NA	80	Biomarkers/Medical/Other
Cigarette META	rs907094	Asthma and cardiovascular disease	Shared Genetic Architecture and Causal Relationship Between Asthma and Cardiovascular Diseases: A Large-Scale Cross-Trait Analysis.	17	37836353	rs9303274	1e-22	NA	80	Biomarkers/Medical/Other
Cigarette META	rs907094	Asthma and cardiovascular disease	Shared Genetic Architecture and Causal Relationship Between Asthma and Cardiovascular Diseases: A Large-Scale Cross-Trait Analysis.	17	37838716	rs2517957	2e-24	NA	80	Biomarkers/Medical/Other
Cigarette META	rs907094	Asthma and cardiovascular disease	Shared Genetic Architecture and Causal Relationship Between Asthma and Cardiovascular Diseases: A Large-Scale Cross-Trait Analysis.	17	37838751	rs2517958	2e-24	NA	80	Biomarkers/Medical/Other
Cigarette META	rs907094	Asthma and cardiovascular disease	Shared Genetic Architecture and Causal Relationship Between Asthma and Cardiovascular Diseases: A Large-Scale Cross-Trait Analysis.	17	37843681	rs2517955	1e-23	NA	80	Biomarkers/Medical/Other
Cigarette META	rs907094	Height	Characterizing rare and low-frequency height-associated variants in the Japanese population.	17	37893484	rs4795393	1e-08	0.0165848	80	Physical Health/Index
Cigarette META	rs907094	Total cholesterol levels	The power of genetic diversity in genome-wide association studies of lipids.	17	37893484	rs4795393	3e-21	NA	80	Biomarkers/Medical/Other
Cigarette META	rs907094	Total cholesterol levels	The power of genetic diversity in genome-wide association studies of lipids.	17	37893484	rs4795393	7e-17	0.0141098	80	Biomarkers/Medical/Other
Cigarette META	rs11873021	Feeling miserable	Item-level analyses reveal genetic heterogeneity in neuroticism.	18	50635119	rs11659803	5e-08	5.47	81	Psychiatric/Psychological
Cigarette META	rs11873021	Insomnia	Genome-wide meta-analysis of insomnia prioritizes genes associated with metabolic and psychiatric pathways.	18	50635119	rs11659803	9e-10	0.007	81	Psychiatric/Psychological
Cigarette META	rs11873021	Deliberate self-harm	Investigating evidence for a causal association between inflammation and self-harm: A multivariable Mendelian Randomisation study.	18	50709981	rs17408393	2e-06	1.03093	81	Psychiatric/Psychological
Cigarette META	rs11873021	Post-traumatic stress disorder (mental health questionnaire or predicted)	Using phenotype risk scores to enhance gene discovery for generalized anxiety disorder and posttraumatic stress disorder.	18	50709981	rs17408393	4e-08	0.0112605	81	Psychiatric/Psychological
Cigarette META	rs11873021	Deliberate self-harm	Investigating evidence for a causal association between inflammation and self-harm: A multivariable Mendelian Randomisation study.	18	50718944	rs17487277	2e-06	1.01	81	Psychiatric/Psychological
Cigarette META	rs11873021	Deliberate self-harm	Investigating evidence for a causal association between inflammation and self-harm: A multivariable Mendelian Randomisation study.	18	50721712	rs62099230	2e-06	1.0101	81	Psychiatric/Psychological
Cigarette META	rs11873021	Educational attainment (years of education)	Genome-wide association study identifies 74 loci associated with educational attainment.	18	50735418	rs62100765	1e-10	0.0145547	81	Lifestyle/Behavioral
Cigarette META	rs11873021	Household income (MTAG)	Genome-wide analysis identifies molecular systems and 149 genetic loci associated with income.	18	50735418	rs62100765	8e-14	0.015524	81	Psychiatric/Psychological
Cigarette META	rs11873021	Alzheimer's disease or educational attainment (pleiotropy)	Pleiotropic predisposition to Alzheimer's disease and educational attainment: insights from the summary statistics analysis.	18	50738039	rs62100767	2e-08	41.1982	81	Lifestyle/Behavioral
Cigarette META	rs11873021	Insomnia	Genome-wide analysis of insomnia in 1,331,010 individuals identifies new risk loci and functional pathways.	18	50748499	rs10502966	9e-11	1.0395	81	Psychiatric/Psychological
Cigarette META	rs11873021	Intelligence (MTAG)	A combined analysis of genetically correlated traits identifies 187 loci and a role for neurogenesis and myelination in intelligence.	18	50748499	rs10502966	1e-11	0.0200869	81	Psychiatric/Psychological
Cigarette META	rs11873021	Insomnia	Genome-wide meta-analysis of insomnia prioritizes genes associated with metabolic and psychiatric pathways.	18	50748499	rs10502966	2e-17	0.008	81	Psychiatric/Psychological
Cigarette META	rs11873021	Insomnia	Genome-wide meta-analysis of insomnia prioritizes genes associated with metabolic and psychiatric pathways.	18	50748499	rs10502966	2e-09	0.008	81	Psychiatric/Psychological
Cigarette META	rs11873021	Intelligence	Genome-wide association meta-analysis in 269,867 individuals identifies new genetic and functional links to intelligence.	18	50754093	rs62100775	1e-08	5.708	81	Psychiatric/Psychological
Cigarette META	rs11873021	Depression (broad)	Genome-wide association study of depression phenotypes in UK Biobank identifies variants in excitatory synaptic pathways.	18	50776391	rs17410557	8e-07	0.0059	81	Psychiatric/Psychological
Cigarette META	rs11873021	Depression	The Genetic Architecture of Depression in Individuals of East Asian Ancestry: A Genome-Wide Association Study.	18	50776391	rs17410557	9e-10	0.0095414	81	Psychiatric/Psychological
Cigarette META	rs11873021	Multisite chronic pain	Sex-stratified genome-wide association study of multisite chronic pain in UK Biobank.	18	50776391	rs17410557	1e-11	NA	81	Biomarkers/Medical/Other
Cigarette META	rs11873021	Feeling miserable	Item-level analyses reveal genetic heterogeneity in neuroticism.	18	50778737	rs17501820	2e-08	5.6	81	Psychiatric/Psychological
Cigarette META	rs11873021	Depression	Meta-analysis of genome-wide association studies for neuroticism in 449,484 individuals identifies novel genetic loci and pathways.	18	50779412	rs1431181	3e-12	6.958	81	Psychiatric/Psychological
Cigarette META	rs11873021	General cognitive ability	Study of 300,486 individuals identifies 148 independent genetic loci influencing general cognitive function.	18	50795113	rs17411061	4e-09	5.874	81	Psychiatric/Psychological
Cigarette META	rs11873021	Educational attainment (years of education)	Gene discovery and polygenic prediction from a genome-wide association study of educational attainment in 1.1 million individuals.	18	50807359	rs17411339	5e-23	0.014	81	Lifestyle/Behavioral
Cigarette META	rs11873021	Putamen volume	Leveraging genome characteristics to improve gene discovery for putamen subcortical brain structure.	18	50812736	rs11660938	4e-12	41.504	81	Biomarkers/Medical/Other
Cigarette META	rs11873021	Subcortical brain region volumes	Common genetic variants influence human subcortical brain structures.	18	50818827	rs62097986	1e-13	30.28	81	Biomarkers/Medical/Other
Cigarette META	rs11873021	Attention deficit hyperactivity disorder or autism spectrum disorder or intelligence (pleiotropy)	Genetic Relationships between Attention-Deficit/Hyperactivity Disorder, Autism Spectrum Disorder, and Intelligence.	18	50822943	rs17411548	4e-14	NA	81	Psychiatric/Psychological
Cigarette META	rs7505772	Intelligence	Genome-wide association meta-analysis in 269,867 individuals identifies new genetic and functional links to intelligence.	18	50831176	rs6508220	1e-16	8.31	81	Psychiatric/Psychological
Cigarette META	rs7505772	Intelligence (MTAG)	A combined analysis of genetically correlated traits identifies 187 loci and a role for neurogenesis and myelination in intelligence.	18	50831176	rs6508220	5e-15	0.0228572	81	Psychiatric/Psychological
Cigarette META	rs7505772	Attention deficit hyperactivity disorder or autism spectrum disorder or intelligence (pleiotropy)	Genetic Relationships between Attention-Deficit/Hyperactivity Disorder, Autism Spectrum Disorder, and Intelligence.	18	50831176	rs6508220	7e-17	NA	81	Psychiatric/Psychological
Cigarette META	rs11873021	Cognitive ability (MTAG)	Large-Scale Cognitive GWAS Meta-Analysis Reveals Tissue-Specific Neural Expression and Potential Nootropic Drug Targets.	18	50832102	rs1431196	6e-11	6.546	81	Psychiatric/Psychological
Cigarette META	rs11873021	Cognitive ability	Large-Scale Cognitive GWAS Meta-Analysis Reveals Tissue-Specific Neural Expression and Potential Nootropic Drug Targets.	18	50832102	rs1431196	4e-07	5.073	81	Psychiatric/Psychological
Cigarette META	rs11873021	Cognitive ability, years of educational attainment or schizophrenia (pleiotropy)	Pleiotropic Meta-Analysis of Cognition, Education, and Schizophrenia Differentiates Roles of Early Neurodevelopmental and Adult Synaptic Pathways.	18	50832102	rs1431196	6e-11	0.0130835	81	Lifestyle/Behavioral
Cigarette META	rs11873021	Gastroesophageal reflux disease	Multitrait genetic association analysis identifies 50 new risk loci for gastro-oesophageal reflux, seven new loci for Barrett's oesophagus and provides insights into clinical heterogeneity in reflux diagnosis.	18	50832102	rs1431196	3e-11	0.032	81	Biomarkers/Medical/Other
Cigarette META	rs7505772	Brain morphology (MOSTest)	Understanding the genetic determinants of the brain with MOSTest.	18	50838676	rs9954838	4e-16	NA	81	Biomarkers/Medical/Other
Cigarette META	rs11873021	Brain morphology (MOSTest)	Boosting Schizophrenia Genetics by Utilizing Genetic Overlap With Brain Morphology.	18	50845136	rs77916462	1e-23	NA	81	Biomarkers/Medical/Other
Cigarette META	rs11873021	Subcortical volume (MOSTest)	Understanding the genetic determinants of the brain with MOSTest.	18	50845140	rs77162730	4e-29	NA	81	Biomarkers/Medical/Other
Cigarette META	rs11873021	Externalizing behaviour (multivariate analysis)	Multivariate analysis of 1.5 million people identifies genetic associations with traits related to self-regulation and addiction.	18	50862311	rs62098012	7e-12	0.008	81	Psychiatric/Psychological
Cigarette META	rs11873021	Lifetime smoking index	Evidence for causal effects of lifetime smoking on risk for depression and schizophrenia: a Mendelian randomisation study.	18	50863861	rs62098013	4e-09	0.012	81	Smoking/Nicotine
Cigarette META	rs11873021	Putamen volume	Genetic architecture of subcortical brain structures in 38,851 individuals.	18	50863861	rs62098013	8e-20	9.112	81	Biomarkers/Medical/Other
Cigarette META	rs11873021	Multisite chronic pain	Genome-wide association study of multisite chronic pain in UK Biobank.	18	50863861	rs62098013	4e-11	0.0169	81	Biomarkers/Medical/Other
Cigarette META	rs11873021	Age of smoking initiation (MTAG)	Association studies of up to 1.2 million individuals yield new insights into the genetic etiology of tobacco and alcohol use.	18	50863861	rs62098013	2e-14	0.0117398	81	Smoking/Nicotine
Cigarette META	rs11873021	Smoking initiation (ever regular vs never regular) (MTAG)	Association studies of up to 1.2 million individuals yield new insights into the genetic etiology of tobacco and alcohol use.	18	50863861	rs62098013	6e-16	0.00927358	81	Smoking/Nicotine
Cigarette META	rs11873021	Smoking initiation (ever regular vs never regular)	Association studies of up to 1.2 million individuals yield new insights into the genetic etiology of tobacco and alcohol use.	18	50863861	rs62098013	2e-11	0.01771	81	Smoking/Nicotine
Cigarette META	rs11873021	Educational attainment	Polygenic prediction of educational attainment within and between families from genome-wide association analyses in 3 million individuals.	18	50872623	rs11664320	2e-62	0.0175932	81	Lifestyle/Behavioral
Cigarette META	rs11873021	Brain morphology (min-P)	Understanding the genetic determinants of the brain with MOSTest.	18	50884529	rs4405620	2e-16	NA	81	Biomarkers/Medical/Other
Cigarette META	rs11873021	Subcortical volume (min-P)	Understanding the genetic determinants of the brain with MOSTest.	18	50884529	rs4405620	1e-16	NA	81	Biomarkers/Medical/Other
Cigarette META	rs7505772	Body mass index (ever vs never smoking interaction)	Gene-environment interactions and obesity traits among postmenopausal African-American and Hispanic women in the Women's Health Initiative SHARe Study.	18	50906031	rs11876941	5e-06	0.003	81	Physical Health/Index
Cigarette META	rs7505772	Household income (MTAG)	Genome-wide analysis identifies molecular systems and 149 genetic loci associated with income.	18	50907081	rs60658082	4e-09	0.0118967	81	Psychiatric/Psychological
Cigarette META	rs11873021	Intelligence (MTAG)	A combined analysis of genetically correlated traits identifies 187 loci and a role for neurogenesis and myelination in intelligence.	18	50907127	rs11665242	9e-16	0.0238597	81	Psychiatric/Psychological
Cigarette META	rs11873021	Educational attainment (MTAG)	Gene discovery and polygenic prediction from a genome-wide association study of educational attainment in 1.1 million individuals.	18	50907127	rs11665242	1e-29	0.0149	81	Lifestyle/Behavioral
Cigarette META	rs11873021	Schizophrenia	Genome-Wide Association Studies of Schizophrenia and Bipolar Disorder in a Diverse Cohort of US Veterans.	18	50907127	rs11665242	9e-10	1.06	81	Psychiatric/Psychological
Cigarette META	rs7505772	IDP T1 FIRST right putamen volume	An expanded set of genome-wide association studies of brain imaging phenotypes in UK Biobank.	18	50907289	rs11662234	5e-11	0.063	81	Biomarkers/Medical/Other
Cigarette META	rs7505772	Brain region volumes	Genome-wide association analysis of 19,629 individuals identifies variants influencing regional brain volumes and refines their genetic co-architecture with cognitive and mental health traits.	18	50907334	rs11665364	1e-15	NA	81	Biomarkers/Medical/Other
Cigarette META	rs7505772	Brain region volumes	Genome-wide association analysis of 19,629 individuals identifies variants influencing regional brain volumes and refines their genetic co-architecture with cognitive and mental health traits.	18	50907334	rs11665364	1e-14	NA	81	Biomarkers/Medical/Other
Cigarette META	rs7505772	General cognitive ability	Study of 300,486 individuals identifies 148 independent genetic loci influencing general cognitive function.	18	50907365	rs11662271	3e-12	6.971	81	Psychiatric/Psychological
Cigarette META	rs7505772	Cognitive aspects of educational attainment	Investigating the genetic architecture of noncognitive skills using GWAS-by-subtraction.	18	50907365	rs11662271	9e-16	0.0507475	81	Lifestyle/Behavioral
Cigarette META	rs7505772	Cognitive performance	Gene discovery and polygenic prediction from a genome-wide association study of educational attainment in 1.1 million individuals.	18	50907365	rs11662271	4e-16	0.0232	81	Psychiatric/Psychological
Cigarette META	rs7505772	Cognitive performance (MTAG)	Gene discovery and polygenic prediction from a genome-wide association study of educational attainment in 1.1 million individuals.	18	50907365	rs11662271	3e-24	0.0233	81	Psychiatric/Psychological
Cigarette META	rs11873021	Neuropsychiatric disorders	Integrative analysis of genome-wide association studies identifies novel loci associated with neuropsychiatric disorders.	18	50919600	rs10164055	2e-08	5.575	81	Psychiatric/Psychological
Cigarette META	rs11873021	Depression	Symptom-level modelling unravels the shared genetic architecture of anxiety and depression.	18	50919600	rs10164055	7e-20	0.0205359	81	Psychiatric/Psychological
Cigarette META	rs11873021	Multisite chronic pain	Sex-stratified genome-wide association study of multisite chronic pain in UK Biobank.	18	50919600	rs10164055	3e-08	NA	81	Biomarkers/Medical/Other
Cigarette META	rs11873021	Household income (MTAG)	Genome-wide analysis identifies molecular systems and 149 genetic loci associated with income.	18	50931080	rs1972044	7e-11	0.0133232	81	Psychiatric/Psychological
Cigarette META	rs11873021	Intelligence (MTAG)	A combined analysis of genetically correlated traits identifies 187 loci and a role for neurogenesis and myelination in intelligence.	18	50931080	rs1972044	7e-14	0.0232191	81	Psychiatric/Psychological
Cigarette META	rs11873021	Brain region volumes	Genome-wide association analysis of 19,629 individuals identifies variants influencing regional brain volumes and refines their genetic co-architecture with cognitive and mental health traits.	18	50944901	rs9807529	3e-15	NA	81	Biomarkers/Medical/Other
Cigarette META	rs11873021	General factor of neuroticism	Genetic contributions to two special factors of neuroticism are associated with affluence, higher intelligence, better health, and longer life.	18	50944901	rs9807529	4e-08	0.0095976	81	Psychiatric/Psychological
Cigarette META	rs11873021	Attention deficit hyperactivity disorder or autism spectrum disorder or intelligence (pleiotropy)	Genetic Relationships between Attention-Deficit/Hyperactivity Disorder, Autism Spectrum Disorder, and Intelligence.	18	50944901	rs9807529	7e-11	NA	81	Psychiatric/Psychological
Cigarette META	rs11873021	Intelligence	Genome-wide association meta-analysis in 269,867 individuals identifies new genetic and functional links to intelligence.	18	50949402	rs13381096	2e-11	6.726	81	Psychiatric/Psychological
Cigarette META	rs11873021	Brain region volumes	Genome-wide association analysis of 19,629 individuals identifies variants influencing regional brain volumes and refines their genetic co-architecture with cognitive and mental health traits.	18	50968973	rs12953529	3e-15	NA	81	Biomarkers/Medical/Other
Cigarette META	rs11873021	Experiencing mood swings	Item-level analyses reveal genetic heterogeneity in neuroticism.	18	50983439	rs34160346	3e-09	5.91	81	Psychiatric/Psychological
Cigarette META	rs11873021	Intelligence (MTAG)	A combined analysis of genetically correlated traits identifies 187 loci and a role for neurogenesis and myelination in intelligence.	18	50984997	rs17417046	3e-13	0.0214099	81	Psychiatric/Psychological
Cigarette META	rs11873021	Depressive symptoms	Multivariate genome-wide analyses of the well-being spectrum.	18	50984997	rs17417046	2e-13	0.00694322	81	Psychiatric/Psychological
Cigarette META	rs11873021	Life satisfaction	Multivariate genome-wide analyses of the well-being spectrum.	18	50984997	rs17417046	2e-12	0.00889595	81	Psychiatric/Psychological
Cigarette META	rs11873021	Positive affect	Multivariate genome-wide analyses of the well-being spectrum.	18	50984997	rs17417046	4e-13	0.00836541	81	Lifestyle/Behavioral
Cigarette META	rs11873021	Neuroticism	Multivariate genome-wide analyses of the well-being spectrum.	18	50984997	rs17417046	2e-13	0.0108694	81	Psychiatric/Psychological
Cigarette META	rs11873021	Subjective well-being	Shared genetic architectures of subjective well-being in East Asian and European ancestry populations.	18	50984997	rs17417046	5e-07	0.00901431	81	Psychiatric/Psychological
Cigarette META	rs34906855	Neuroticism	Meta-analysis of genome-wide association studies for neuroticism in 449,484 individuals identifies novel genetic loci and pathways.	18	52765283	rs56403421	7e-11	6.53	82	Psychiatric/Psychological
Cigarette META	rs34906855	Depressed affect	Meta-analysis of genome-wide association studies for neuroticism in 449,484 individuals identifies novel genetic loci and pathways.	18	52765283	rs56403421	2e-10	0.01579	82	Psychiatric/Psychological
Cigarette META	rs34906855	Neuroticism	Minimal phenotyping yields genome-wide association signals of low specificity for major depression.	18	52765283	rs56403421	4e-10	0.01207	82	Psychiatric/Psychological
Cigarette META	rs34906855	Mood instability	The genomic basis of mood instability: identification of 46 loci in 363,705 UK Biobank participants, genetic correlation with psychiatric disorders, and association with gene expression and function.	18	52765283	rs56403421	3e-11	0.00812276	82	Psychiatric/Psychological
Cigarette META	rs34906855	Experiencing mood swings	Item-level analyses reveal genetic heterogeneity in neuroticism.	18	52765283	rs56403421	1e-13	7.42	82	Psychiatric/Psychological
Cigarette META	rs34906855	Smoking initiation (ever regular vs never regular) (MTAG)	Association studies of up to 1.2 million individuals yield new insights into the genetic etiology of tobacco and alcohol use.	18	52765283	rs56403421	3e-10	0.00729883	82	Smoking/Nicotine
Cigarette META	rs34906855	General factor of neuroticism	Genetic contributions to two special factors of neuroticism are associated with affluence, higher intelligence, better health, and longer life.	18	52765283	rs56403421	5e-11	0.011422	82	Psychiatric/Psychological
Cigarette META	rs34906855	Depression	Symptom-level modelling unravels the shared genetic architecture of anxiety and depression.	18	52765283	rs56403421	3e-15	0.0188809	82	Psychiatric/Psychological
Cigarette META	rs34906855	Depression	Meta-analysis of genome-wide association studies for neuroticism in 449,484 individuals identifies novel genetic loci and pathways.	18	52767977	rs12963231	3e-08	5.525	82	Psychiatric/Psychological
Cigarette META	rs34906855	Depressive symptoms (MTAG)	Multi-trait analysis for genome-wide association study of five psychiatric disorders.	18	52767977	rs12963231	2e-10	NA	82	Psychiatric/Psychological
Cigarette META	rs34906855	Depressive symptoms	Multi-trait analysis for genome-wide association study of five psychiatric disorders.	18	52767977	rs12963231	3e-08	NA	82	Psychiatric/Psychological
Cigarette META	rs34906855	Depressive symptoms	Multivariate genome-wide analyses of the well-being spectrum.	18	52767977	rs12963231	6e-12	0.00693446	82	Psychiatric/Psychological
Cigarette META	rs34906855	Neuroticism	Multivariate genome-wide analyses of the well-being spectrum.	18	52767977	rs12963231	6e-12	0.0108488	82	Psychiatric/Psychological
Cigarette META	rs34906855	Neurociticism	Item-level analyses reveal genetic heterogeneity in neuroticism.	18	52770671	rs11152212	8e-11	6.5	82	Psychiatric/Psychological
Cigarette META	rs34906855	Life satisfaction	Multivariate genome-wide analyses of the well-being spectrum.	18	52785354	rs12967831	1e-09	0.00844373	82	Psychiatric/Psychological
Cigarette META	rs34906855	Positive affect	Multivariate genome-wide analyses of the well-being spectrum.	18	52788877	rs12955614	1e-08	0.00779234	82	Lifestyle/Behavioral
Cigarette META	rs34906855	Irritable mood	Item-level analyses reveal genetic heterogeneity in neuroticism.	18	52789439	rs4570961	1e-09	6.09	82	Psychiatric/Psychological
Cigarette META	rs34906855	Neuroticism	Association analysis in over 329,000 individuals identifies 116 independent variants influencing neuroticism.	18	52795084	rs34220720	5e-11	6.569	82	Psychiatric/Psychological
Cigarette META	rs34906855	Common executive function	Genome-wide Association Study Shows That Executive Functioning Is Influenced by GABAergic Processes and Is a Neurocognitive Genetic Correlate of Psychiatric Disorders.	18	52796510	rs11660554	6e-09	NA	82	Psychiatric/Psychological
Cigarette META	rs34906855	Disruptive behavior (multivariate analysis)	The Genetic and Neural Substrates of Externalizing Behavior.	18	52809681	rs729053	1e-08	NA	82	Psychiatric/Psychological
Cigarette META	rs34906855	Well-being spectrum (multivariate analysis)	Multivariate genome-wide analyses of the well-being spectrum.	18	52818009	rs2051293	3e-10	0.00612862	82	Psychiatric/Psychological
Cigarette META	rs34906855	Insomnia	Genome-wide meta-analysis of insomnia prioritizes genes associated with metabolic and psychiatric pathways.	18	52819046	rs2226740	1e-10	0.006	82	Psychiatric/Psychological
Cigarette META	rs12461519	Estimated glomerular filtration rate (creatinine)	Epigenomic and transcriptomic analyses define core cell types, genes and targetable mechanisms for kidney disease.	19	15521767	rs4808302	3e-09	5.961	83	Psychiatric/Psychological
Cigarette META	rs6119909	Cigarettes smoked per day (MTAG)	Association studies of up to 1.2 million individuals yield new insights into the genetic etiology of tobacco and alcohol use.	20	31054702	rs1737894	8e-15	0.0172715	84	Smoking/Nicotine
Cigarette META	rs6119909	Smoking behaviour (cigarettes smoked per day)	Association studies of up to 1.2 million individuals yield new insights into the genetic etiology of tobacco and alcohol use.	20	31054702	rs1737894	1e-11	0.016856	84	Smoking/Nicotine
Cigarette META	rs6119909	Insomnia	Genome-wide meta-analysis of insomnia prioritizes genes associated with metabolic and psychiatric pathways.	20	31054702	rs1737894	1e-15	0.01	84	Psychiatric/Psychological
Cigarette META	rs1868385	Insomnia	Genome-wide meta-analysis of insomnia prioritizes genes associated with metabolic and psychiatric pathways.	20	31093514	rs6141314	8e-10	0.009	84	Psychiatric/Psychological
Cigarette META	rs6119909	Age at first birth	Genome-wide analysis identifies 12 loci influencing human reproductive behavior.	20	31097877	rs293566	1e-08	0.081	84	Physical Health/Index
Cigarette META	rs6119909	Age at first birth	Genome-wide analysis identifies 12 loci influencing human reproductive behavior.	20	31097877	rs293566	1e-06	0.079	84	Physical Health/Index
Cigarette META	rs6119909	Vertex-wise cortical thickness	The genetic architecture of human cortical folding.	20	31097877	rs293566	4e-12	6.93	84	Biomarkers/Medical/Other
Cigarette META	rs6119909	Cortical thickness	Vertex-wise multivariate genome-wide association study identifies 780 unique genetic loci associated with cortical morphology.	20	31097877	rs293566	1e-12	NA	84	Biomarkers/Medical/Other
Cigarette META	rs6119909	Age at first birth	Identification of 371 genetic variants for age at first sex and birth linked to externalising behaviour.	20	31097877	rs293566	2e-12	0.0694	84	Physical Health/Index
Cigarette META	rs6119909	Insomnia	Genome-wide meta-analysis of insomnia prioritizes genes associated with metabolic and psychiatric pathways.	20	31097877	rs293566	1e-18	0.011	84	Psychiatric/Psychological
Cigarette META	rs6119909	Insomnia	Genome-wide meta-analysis of insomnia prioritizes genes associated with metabolic and psychiatric pathways.	20	31098565	rs293567	2e-28	0.011	84	Psychiatric/Psychological
Cigarette META	rs6119909	Vertex-wise cortical surface area	The genetic architecture of human cortical folding.	20	31098565	rs293567	6e-15	7.81	84	Biomarkers/Medical/Other
Cigarette META	rs6119909	Aging traits (healthspan, parental lifespan or longevity) (multivariate analysis)	Multivariate genomic scan implicates novel loci and haem metabolism in human ageing.	20	31099311	rs159428	4e-08	NA	84	Physical Health/Index
Cigarette META	rs6119909	Cognitive aspects of educational attainment	Investigating the genetic architecture of noncognitive skills using GWAS-by-subtraction.	20	31099311	rs159428	8e-09	0.0361561	84	Lifestyle/Behavioral
Cigarette META	rs6119909	Cognitive performance	Gene discovery and polygenic prediction from a genome-wide association study of educational attainment in 1.1 million individuals.	20	31099311	rs159428	7e-09	0.0168	84	Psychiatric/Psychological
Cigarette META	rs6119909	Cognitive performance (MTAG)	Gene discovery and polygenic prediction from a genome-wide association study of educational attainment in 1.1 million individuals.	20	31099311	rs159428	6e-10	0.0143	84	Psychiatric/Psychological
Cigarette META	rs6119909	Common executive function	Genome-wide Association Study Shows That Executive Functioning Is Influenced by GABAergic Processes and Is a Neurocognitive Genetic Correlate of Psychiatric Disorders.	20	31099311	rs159428	3e-08	NA	84	Psychiatric/Psychological
Cigarette META	rs1868385	Red cell distribution width	Red blood cell distribution width: Genetic evidence for aging pathways in 116,666 volunteers.	20	31104950	rs910889	1e-21	0.0460589	84	Biomarkers/Medical/Other
Cigarette META	rs1868385	Insomnia	Genome-wide meta-analysis of insomnia prioritizes genes associated with metabolic and psychiatric pathways.	20	31104950	rs910889	1e-13	0.011	84	Psychiatric/Psychological
Cigarette META	rs1868385	High light scatter reticulocyte count	The Allelic Landscape of Human Blood Cell Trait Variation and Links to Common Complex Disease.	20	31107399	rs6141743	8e-09	0.0247293	84	Biomarkers/Medical/Other
Cigarette META	rs1868385	High light scatter reticulocyte percentage of red cells	The Allelic Landscape of Human Blood Cell Trait Variation and Links to Common Complex Disease.	20	31107399	rs6141743	3e-11	0.0285563	84	Biomarkers/Medical/Other
Cigarette META	rs1868385	Reticulocyte fraction of red cells	The Polygenic and Monogenic Basis of Blood Traits and Diseases.	20	31107399	rs6141743	2e-09	0.0160498	84	Biomarkers/Medical/Other
Cigarette META	rs159058	Immature fraction of reticulocytes	The Allelic Landscape of Human Blood Cell Trait Variation and Links to Common Complex Disease.	20	31108108	rs159058	3e-13	0.0283789	84	Biomarkers/Medical/Other
Cigarette META	rs159058	Mean corpuscular volume	The Allelic Landscape of Human Blood Cell Trait Variation and Links to Common Complex Disease.	20	31108108	rs159058	3e-23	0.0384139	84	Biomarkers/Medical/Other
Cigarette META	rs159058	Mean corpuscular hemoglobin	The Allelic Landscape of Human Blood Cell Trait Variation and Links to Common Complex Disease.	20	31108108	rs159058	9e-22	0.0372311	84	Biomarkers/Medical/Other
Cigarette META	rs159058	Insomnia	Genome-wide analysis of insomnia in 1,331,010 individuals identifies new risk loci and functional pathways.	20	31108108	rs159058	2e-10	1.05263	84	Psychiatric/Psychological
Cigarette META	rs159058	Mean platelet volume	Trans-ethnic and Ancestry-Specific Blood-Cell Genetics in 746,667 Individuals from 5 Global Populations.	20	31108108	rs159058	2e-12	0.01483	84	Biomarkers/Medical/Other
Cigarette META	rs159058	Red blood cell count	Leveraging Polygenic Functional Enrichment to Improve GWAS Power.	20	31108108	rs159058	2e-23	NA	84	Biomarkers/Medical/Other
Cigarette META	rs159058	Cortical surface area	Vertex-wise multivariate genome-wide association study identifies 780 unique genetic loci associated with cortical morphology.	20	31108108	rs159058	2e-16	NA	84	Biomarkers/Medical/Other
Cigarette META	rs1868385	Red cell distribution width	Leveraging Polygenic Functional Enrichment to Improve GWAS Power.	20	31111293	rs1868385	2e-81	NA	84	Biomarkers/Medical/Other
Cigarette META	rs1868385	Red cell distribution width	The Polygenic and Monogenic Basis of Blood Traits and Diseases.	20	31111293	rs1868385	5e-34	0.0376814	84	Biomarkers/Medical/Other
Cigarette META	rs1868385	Red cell distribution width	Trans-ethnic and Ancestry-Specific Blood-Cell Genetics in 746,667 Individuals from 5 Global Populations.	20	31123592	rs3746615	8e-81	NA	84	Biomarkers/Medical/Other
Cigarette META	rs1868385	Red cell distribution width	Trans-ethnic and Ancestry-Specific Blood-Cell Genetics in 746,667 Individuals from 5 Global Populations.	20	31123592	rs3746615	1e-82	0.043292	84	Biomarkers/Medical/Other
Cigarette META	rs1868385	Smoking initiation	Meta-analysis of up to 622,409 individuals identifies 40 novel smoking behaviour associated genetic loci.	20	31140165	rs4911241	3e-10	0.017	84	Smoking/Nicotine
Cigarette META	rs1868385	Smoking initiation (ever regular vs never regular)	Exome Chip Meta-analysis Fine Maps Causal Variants and Elucidates the Genetic Architecture of Rare Coding Variants in Smoking and Alcohol Use.	20	31140165	rs4911241	6e-13	0.0182	84	Smoking/Nicotine
Cigarette META	rs1868385	Mean reticulocyte volume	The Polygenic and Monogenic Basis of Blood Traits and Diseases.	20	31140165	rs4911241	2e-13	0.0194644	84	Biomarkers/Medical/Other
Cigarette META	rs6119909	Smoking initiation	Genome-wide association study of smoking trajectory and meta-analysis of smoking status in 842,000 individuals.	20	31142813	rs6119893	1e-10	1.024	84	Smoking/Nicotine
Cigarette META	rs6119909	Optic disc area	Multi-trait genome-wide association study identifies new loci associated with optic disc parameters.	20	31142813	rs6119893	1e-08	0.024	84	Biomarkers/Medical/Other
Cigarette META	rs1868385	Lifetime smoking index	Evidence for causal effects of lifetime smoking on risk for depression and schizophrenia: a Mendelian randomisation study.	20	31145415	rs6119897	4e-15	0.018	84	Smoking/Nicotine
Cigarette META	rs1868385	Smoking status (ever vs never smokers)	Genome-wide association analyses of risk tolerance and risky behaviors in over 1 million individuals identify hundreds of loci and shared genetic influences.	20	31145415	rs6119897	3e-12	0.0163865	84	Smoking/Nicotine
Cigarette META	rs1868385	Cannabis smoking or cigarette smoking or schizophrenia	Genome-wide identification of the shared genetic basis of cannabis and cigarette smoking and schizophrenia implicates NCAM1 and neuronal abnormality.	20	31145415	rs6119897	3e-08	NA	84	Smoking/Nicotine
Cigarette META	rs1868385	Smoking status	Leveraging Polygenic Functional Enrichment to Improve GWAS Power.	20	31145415	rs6119897	1e-10	NA	84	Smoking/Nicotine
Cigarette META	rs1868385	Lifetime smoking	Genetic Risk for Smoking: Disentangling Interplay Between Genes and Socioeconomic Status.	20	31145415	rs6119897	8e-11	NA	84	Smoking/Nicotine
Cigarette META	rs143125561	Lifetime smoking (without educational attainment)	Genetic Risk for Smoking: Disentangling Interplay Between Genes and Socioeconomic Status.	20	31154273	rs7268588	2e-08	NA	84	Smoking/Nicotine
Cigarette META	rs4911242	Vertical cup-disc ratio	Large-scale machine-learning-based phenotyping significantly improves genomic discovery for optic nerve head morphology.	20	31157394	rs4911242	4e-09	0.00421	84	Biomarkers/Medical/Other
Cigarette META	rs4911242	Vertical cup-disc ratio	Large-scale machine-learning-based phenotyping significantly improves genomic discovery for optic nerve head morphology.	20	31157394	rs4911242	2e-10	0.0317	84	Biomarkers/Medical/Other
Cigarette META	rs143125561	Eosinophil percentage of white cells	The Polygenic and Monogenic Basis of Blood Traits and Diseases.	20	31163565	rs6141755	2e-11	0.0175737	84	Biomarkers/Medical/Other
Cigarette META	rs143125561	Plateletcrit	The Polygenic and Monogenic Basis of Blood Traits and Diseases.	20	31163565	rs6141755	1e-12	0.0190247	84	Biomarkers/Medical/Other
Cigarette META	rs6119909	Red cell distribution width	The Allelic Landscape of Human Blood Cell Trait Variation and Links to Common Complex Disease.	20	31163914	rs6119267	4e-30	0.0436944	84	Biomarkers/Medical/Other
Cigarette META	rs6119909	Insomnia	Genome-wide analysis of insomnia in 1,331,010 individuals identifies new risk loci and functional pathways.	20	31163914	rs6119267	4e-12	1.07527	84	Psychiatric/Psychological
Cigarette META	rs6119909	Insomnia	Genome-wide analysis of insomnia in 1,331,010 individuals identifies new risk loci and functional pathways.	20	31163914	rs6119267	2e-20	1.06157	84	Psychiatric/Psychological
Cigarette META	rs6119909	Highest math class taken (MTAG)	Gene discovery and polygenic prediction from a genome-wide association study of educational attainment in 1.1 million individuals.	20	31163914	rs6119267	2e-10	0.0112	84	Lifestyle/Behavioral
Cigarette META	rs6119909	Educational attainment (MTAG)	Gene discovery and polygenic prediction from a genome-wide association study of educational attainment in 1.1 million individuals.	20	31163914	rs6119267	4e-10	0.0088	84	Lifestyle/Behavioral
Cigarette META	rs6119909	Insomnia	Genome-wide meta-analysis of insomnia prioritizes genes associated with metabolic and psychiatric pathways.	20	31164552	rs4911245	2e-14	0.011	84	Psychiatric/Psychological
Cigarette META	rs6119909	Optic disc size	Genome-wide association analysis of 95 549 individuals identifies novel loci and genes influencing optic disc morphology.	20	31165018	rs911526	1e-08	0.01	84	Biomarkers/Medical/Other
Cigarette META	rs1868385	Eosinophil counts	The Polygenic and Monogenic Basis of Blood Traits and Diseases.	20	31165105	rs911527	2e-11	0.0175533	84	Biomarkers/Medical/Other
Cigarette META	rs1868385	Insomnia	Genome-wide meta-analysis of insomnia prioritizes genes associated with metabolic and psychiatric pathways.	20	31165105	rs911527	1e-20	0.01	84	Psychiatric/Psychological
Cigarette META	rs6119909	Migraine	Genome-wide analysis of 102,084 migraine cases identifies 123 risk loci and subtype-specific risk alleles.	20	31168439	rs6057599	9e-14	1.04213	84	Biomarkers/Medical/Other
Cigarette META	rs4911242	White blood cell count (basophil)	The Allelic Landscape of Human Blood Cell Trait Variation and Links to Common Complex Disease.	20	31173362	rs67696533	5e-11	0.0249435	84	Biomarkers/Medical/Other
Cigarette META	rs4911242	Basophil percentage of granulocytes	The Allelic Landscape of Human Blood Cell Trait Variation and Links to Common Complex Disease.	20	31173362	rs67696533	8e-14	0.02835	84	Biomarkers/Medical/Other
Cigarette META	rs4911242	Basophil percentage of white cells	The Allelic Landscape of Human Blood Cell Trait Variation and Links to Common Complex Disease.	20	31173362	rs67696533	2e-14	0.0288279	84	Biomarkers/Medical/Other
Cigarette META	rs4911242	Externalizing behaviour (multivariate analysis)	Multivariate analysis of 1.5 million people identifies genetic associations with traits related to self-regulation and addiction.	20	31173362	rs67696533	1e-11	0.009	84	Psychiatric/Psychological
Cigarette META	rs6119909	Smoking initiation (ever regular vs never regular) (MTAG)	Association studies of up to 1.2 million individuals yield new insights into the genetic etiology of tobacco and alcohol use.	20	31175258	rs1555445	2e-17	0.0100021	84	Smoking/Nicotine
Cigarette META	rs6119909	Smoking initiation (ever regular vs never regular)	Association studies of up to 1.2 million individuals yield new insights into the genetic etiology of tobacco and alcohol use.	20	31175258	rs1555445	8e-12	0.0187626	84	Smoking/Nicotine
Cigarette META	rs143125561	Educational attainment	Polygenic prediction of educational attainment within and between families from genome-wide association analyses in 3 million individuals.	20	31177292	rs6141759	7e-18	0.0106213	84	Lifestyle/Behavioral
Cigarette META	rs143125561	Eosinophil counts	A cross-population atlas of genetic associations for 220 human phenotypes.	20	31177292	rs6141759	6e-09	0.0299335	84	Biomarkers/Medical/Other
Cigarette META	rs6119909	Basophil percentage of white cells	The Polygenic and Monogenic Basis of Blood Traits and Diseases.	20	31177986	rs6058750	2e-17	0.0210611	84	Biomarkers/Medical/Other
Cigarette META	rs6119909	Mean corpuscular hemoglobin	Leveraging Polygenic Functional Enrichment to Improve GWAS Power.	20	31181468	rs7266642	5e-36	NA	84	Biomarkers/Medical/Other
Cigarette META	rs6119909	Insomnia	Genome-wide meta-analysis of insomnia prioritizes genes associated with metabolic and psychiatric pathways.	20	31181468	rs7266642	2e-12	0.009	84	Psychiatric/Psychological
Cigarette META	rs6058753	Non-melanoma skin cancer	Genetic association studies of alterations in protein function expose recessive effects on cancer predisposition.	20	31181808	rs6057602	3e-06	1.0562	84	Biomarkers/Medical/Other
Cigarette META	rs6119909	Insomnia	Genome-wide meta-analysis of insomnia prioritizes genes associated with metabolic and psychiatric pathways.	20	31186980	rs2005268	4e-18	0.008	84	Psychiatric/Psychological
Cigarette META	rs6011779	Nicotine dependence	Genome-wide association study across European and African American ancestries identifies a SNP in DNMT3B contributing to nicotine dependence.	20	61980261	rs6062901	8e-07	0.043	86	Smoking/Nicotine
Cigarette META	rs6011779	Nicotine dependence	Genome-wide association study across European and African American ancestries identifies a SNP in DNMT3B contributing to nicotine dependence.	20	61980261	rs6062901	3e-07	0.034	86	Smoking/Nicotine
Cigarette META	rs6011779	Lifetime smoking index	Evidence for causal effects of lifetime smoking on risk for depression and schizophrenia: a Mendelian randomisation study.	20	61984317	rs6011779	2e-27	0.028	86	Smoking/Nicotine
Cigarette META	rs6011779	Smoking cessation	Genome-wide association study of smoking trajectory and meta-analysis of smoking status in 842,000 individuals.	20	61984317	rs6011779	2e-21	0.946	86	Smoking/Nicotine
Cigarette META	rs6011779	Smoking behaviour (cigarettes smoked per day)	Exome Chip Meta-analysis Fine Maps Causal Variants and Elucidates the Genetic Architecture of Rare Coding Variants in Smoking and Alcohol Use.	20	61984317	rs6011779	7e-10	0.0317	86	Smoking/Nicotine
Cigarette META	rs6011779	Smoking initiation (ever regular vs never regular) (MTAG)	Association studies of up to 1.2 million individuals yield new insights into the genetic etiology of tobacco and alcohol use.	20	61984317	rs6011779	3e-18	0.0120827	86	Smoking/Nicotine
Cigarette META	rs6011779	Age of smoking initiation (MTAG)	Association studies of up to 1.2 million individuals yield new insights into the genetic etiology of tobacco and alcohol use.	20	61984317	rs6011779	8e-15	0.0144378	86	Smoking/Nicotine
Cigarette META	rs6011779	Smoking cessation (MTAG)	Association studies of up to 1.2 million individuals yield new insights into the genetic etiology of tobacco and alcohol use.	20	61984317	rs6011779	1e-39	0.0260499	86	Smoking/Nicotine
Cigarette META	rs6011779	Smoking cessation	Association studies of up to 1.2 million individuals yield new insights into the genetic etiology of tobacco and alcohol use.	20	61984317	rs6011779	1e-23	0.050022	86	Smoking/Nicotine
Cigarette META	rs6011779	Nicotine dependence	Expanding the genetic architecture of nicotine dependence and its shared genetics with multiple traits.	20	61984317	rs6011779	4e-16	0.031	86	Smoking/Nicotine
Cigarette META	rs6011779	Smoking initiation (ever regular vs never regular)	Association studies of up to 1.2 million individuals yield new insights into the genetic etiology of tobacco and alcohol use.	20	61984317	rs6011779	3e-09	0.0191766	86	Smoking/Nicotine
Cigarette META	rs6011779	Smoking status (heavy vs never)	Novel insights into the genetics of smoking behaviour, lung function, and chronic obstructive pulmonary disease (UK BiLEVE): a genetic association study in UK Biobank.	20	61992005	rs11697662	1e-07	1.09529	86	Smoking/Nicotine
Cigarette META	rs6011779	Cigarettes smoked per day (current)	Genome-wide association study of smoking trajectory and meta-analysis of smoking status in 842,000 individuals.	20	61992005	rs11697662	7e-09	0.016	86	Smoking/Nicotine
Cigarette META	rs6011779	Aerodigestive squamous cell cancer (pleiotropy)	Genome-wide association meta-analysis identifies pleiotropic risk loci for aerodigestive squamous cell cancers.	20	61992005	rs11697662	2e-06	1.1	86	Biomarkers/Medical/Other
Cigarette META	rs6011779	Cognitive function (delayed memory) (longitudinal)	Genome-Wide Association Study of Alzheimer's Disease Brain Imaging Biomarkers and Neuropsychological Phenotypes in the European Medical Information Framework for Alzheimer's Disease Multimodal Biomarker Discovery Dataset.	20	61992005	rs11697662	9e-06	0.251271	86	Psychiatric/Psychological
E-nicotine META	rs55855024	Externalizing behaviour (multivariate analysis)	Multivariate analysis of 1.5 million people identifies genetic associations with traits related to self-regulation and addiction.	3	16850764	rs55855024	6e-13	0.009	1	Psychiatric/Psychological
E-nicotine META	rs55855024	Opioid use disorder (MTAG)	Genome-wide association study in individuals of European and African ancestry and multi-trait analysis of opioid use disorder identifies 19 independent genome-wide significant risk loci.	3	16850764	rs55855024	8e-09	5.73	1	Substance Use (non-smoking)
E-nicotine META	rs55855024	Smoking initiation	Genome-wide association study of smoking trajectory and meta-analysis of smoking status in 842,000 individuals.	3	16851202	rs748832	1e-08	1.021	1	Smoking/Nicotine
E-nicotine META	rs55855024	Cognitive ability	Large-Scale Cognitive GWAS Meta-Analysis Reveals Tissue-Specific Neural Expression and Potential Nootropic Drug Targets.	3	16851202	rs748832	1e-07	5.288	1	Psychiatric/Psychological
E-nicotine META	rs55855024	Cognitive ability (MTAG)	Large-Scale Cognitive GWAS Meta-Analysis Reveals Tissue-Specific Neural Expression and Potential Nootropic Drug Targets.	3	16851202	rs748832	6e-11	6.551	1	Psychiatric/Psychological
E-nicotine META	rs55855024	Intelligence (MTAG)	A combined analysis of genetically correlated traits identifies 187 loci and a role for neurogenesis and myelination in intelligence.	3	16851202	rs748832	2e-10	0.0192652	1	Psychiatric/Psychological
E-nicotine META	rs55855024	Smoking initiation (ever regular vs never regular) (MTAG)	Association studies of up to 1.2 million individuals yield new insights into the genetic etiology of tobacco and alcohol use.	3	16851202	rs748832	2e-15	0.00887082	1	Smoking/Nicotine
E-nicotine META	rs55855024	Smoking initiation (ever regular vs never regular)	Association studies of up to 1.2 million individuals yield new insights into the genetic etiology of tobacco and alcohol use.	3	16851202	rs748832	7e-11	0.0172142	1	Smoking/Nicotine
E-nicotine META	rs55855024	Age of smoking initiation (MTAG)	Association studies of up to 1.2 million individuals yield new insights into the genetic etiology of tobacco and alcohol use.	3	16851202	rs748832	4e-08	0.00823471	1	Smoking/Nicotine
E-nicotine META	rs55855024	Educational attainment	Genetic Risk for Smoking: Disentangling Interplay Between Genes and Socioeconomic Status.	3	16851202	rs748832	4e-08	NA	1	Lifestyle/Behavioral
E-nicotine META	rs55855024	Educational attainment	Polygenic prediction of educational attainment within and between families from genome-wide association analyses in 3 million individuals.	3	16851202	rs748832	2e-20	0.0100718	1	Lifestyle/Behavioral
E-nicotine META	rs55855024	Attention deficit hyperactivity disorder or autism spectrum disorder or intelligence (pleiotropy)	Genetic Relationships between Attention-Deficit/Hyperactivity Disorder, Autism Spectrum Disorder, and Intelligence.	3	16851755	rs6800583	3e-09	NA	1	Psychiatric/Psychological
E-nicotine META	rs55855024	Highest math class taken	Gene discovery and polygenic prediction from a genome-wide association study of educational attainment in 1.1 million individuals.	3	16856682	rs9813513	2e-08	0.0132	1	Lifestyle/Behavioral
E-nicotine META	rs55855024	Cognitive performance (MTAG)	Gene discovery and polygenic prediction from a genome-wide association study of educational attainment in 1.1 million individuals.	3	16856682	rs9813513	9e-13	0.017	1	Psychiatric/Psychological
E-nicotine META	rs55855024	Highest math class taken (MTAG)	Gene discovery and polygenic prediction from a genome-wide association study of educational attainment in 1.1 million individuals.	3	16856682	rs9813513	1e-14	0.0131	1	Lifestyle/Behavioral
E-nicotine META	rs1866861	Neurociticism	Item-level analyses reveal genetic heterogeneity in neuroticism.	3	16870340	rs6773869	4e-12	6.93	1	Psychiatric/Psychological
E-nicotine META	rs1866861	Well-being spectrum (multivariate analysis)	Multivariate genome-wide analyses of the well-being spectrum.	3	16870340	rs6773869	2e-09	0.0057392	1	Psychiatric/Psychological
E-nicotine META	rs1866861	Educational attainment (years of education)	Gene discovery and polygenic prediction from a genome-wide association study of educational attainment in 1.1 million individuals.	3	16870340	rs6773869	5e-17	0.0122	1	Lifestyle/Behavioral
E-nicotine META	rs1866861	General factor of neuroticism	Genetic contributions to two special factors of neuroticism are associated with affluence, higher intelligence, better health, and longer life.	3	16870340	rs6773869	3e-09	0.010319	1	Psychiatric/Psychological
E-nicotine META	rs1866861	Anxiety	Symptom-level modelling unravels the shared genetic architecture of anxiety and depression.	3	16870340	rs6773869	2e-14	0.0183036	1	Psychiatric/Psychological
E-nicotine META	rs1866861	Depressive symptoms	Multivariate genome-wide analyses of the well-being spectrum.	3	16872541	rs6442647	4e-08	0.00583545	1	Psychiatric/Psychological
E-nicotine META	rs1866861	Positive affect	Multivariate genome-wide analyses of the well-being spectrum.	3	16872541	rs6442647	5e-08	0.00703689	1	Lifestyle/Behavioral
E-nicotine META	rs1866861	Smoking behaviour (cigarettes smoked per day)	Association studies of up to 1.2 million individuals yield new insights into the genetic etiology of tobacco and alcohol use.	3	16872929	rs2084533	7e-10	0.0161176	1	Smoking/Nicotine
E-nicotine META	rs1866861	Cigarettes smoked per day (MTAG)	Association studies of up to 1.2 million individuals yield new insights into the genetic etiology of tobacco and alcohol use.	3	16872929	rs2084533	5e-13	0.0168791	1	Smoking/Nicotine
E-nicotine META	rs6807747	Coronary artery calcified atherosclerotic plaque (130 HU threshold) in type 2 diabetes	Genome-wide association study of coronary artery calcified atherosclerotic plaque in African Americans with type 2 diabetes.	3	72781075	rs2046867	5e-06	0.328	2	Biomarkers/Medical/Other
E-nicotine META	rs7648954	Type 2 diabetes	Discovery of 318 new risk loci for type 2 diabetes and related vascular outcomes among 1.4 million participants in a multi-ancestry meta-analysis.	3	72803590	rs9814945	3e-11	0.0316	2	Physical Health/Index
E-nicotine META	rs7648954	Type 2 diabetes	Discovery of 318 new risk loci for type 2 diabetes and related vascular outcomes among 1.4 million participants in a multi-ancestry meta-analysis.	3	72813582	rs11922794	1e-08	0.0301	2	Physical Health/Index
E-nicotine META	rs2155646	Neurociticism	Item-level analyses reveal genetic heterogeneity in neuroticism.	11	112830663	rs10789929	4e-12	6.95	4	Psychiatric/Psychological
E-nicotine META	rs2155646	Self-reported math ability (MTAG)	Gene discovery and polygenic prediction from a genome-wide association study of educational attainment in 1.1 million individuals.	11	112834153	rs7111153	1e-20	0.017	4	Lifestyle/Behavioral
E-nicotine META	rs2155646	Self-reported math ability	Gene discovery and polygenic prediction from a genome-wide association study of educational attainment in 1.1 million individuals.	11	112834153	rs7111153	4e-18	0.0173	4	Lifestyle/Behavioral
E-nicotine META	rs2155646	General factor of neuroticism	Genetic contributions to two special factors of neuroticism are associated with affluence, higher intelligence, better health, and longer life.	11	112838338	rs2155281	2e-08	0.0098168	4	Psychiatric/Psychological
E-nicotine META	rs2155646	Smoking initiation (ever regular vs never regular)	Exome Chip Meta-analysis Fine Maps Causal Variants and Elucidates the Genetic Architecture of Rare Coding Variants in Smoking and Alcohol Use.	11	112839532	rs7948789	6e-27	0.0252	4	Smoking/Nicotine
E-nicotine META	rs2155646	Smoking status (current vs never)	Genome-wide association study of smoking trajectory and meta-analysis of smoking status in 842,000 individuals.	11	112842976	rs7126748	4e-08	0.954	4	Smoking/Nicotine
E-nicotine META	rs2155646	Smoking initiation	Genome-wide association study of smoking trajectory and meta-analysis of smoking status in 842,000 individuals.	11	112843138	rs7110863	2e-35	1.045	4	Smoking/Nicotine
E-nicotine META	rs2155646	Smoking cessation (MTAG)	Association studies of up to 1.2 million individuals yield new insights into the genetic etiology of tobacco and alcohol use.	11	112843138	rs7110863	3e-11	0.0103841	4	Smoking/Nicotine
E-nicotine META	rs2155646	Age of smoking initiation (MTAG)	Association studies of up to 1.2 million individuals yield new insights into the genetic etiology of tobacco and alcohol use.	11	112843616	rs2186709	2e-24	0.0152334	4	Smoking/Nicotine
E-nicotine META	rs2155646	Well-being spectrum (multivariate analysis)	Multivariate genome-wide analyses of the well-being spectrum.	11	112846713	rs11214441	4e-15	0.0073846	4	Psychiatric/Psychological
E-nicotine META	rs2155646	Depressive symptoms	Multivariate genome-wide analyses of the well-being spectrum.	11	112846713	rs11214441	1e-14	0.00746079	4	Psychiatric/Psychological
E-nicotine META	rs2155646	Life satisfaction	Multivariate genome-wide analyses of the well-being spectrum.	11	112846713	rs11214441	9e-14	0.00953648	4	Psychiatric/Psychological
E-nicotine META	rs2155646	Positive affect	Multivariate genome-wide analyses of the well-being spectrum.	11	112846713	rs11214441	1e-14	0.00899117	4	Lifestyle/Behavioral
E-nicotine META	rs2155646	Neuroticism	Multivariate genome-wide analyses of the well-being spectrum.	11	112846713	rs11214441	8e-15	0.0117392	4	Psychiatric/Psychological
E-nicotine META	rs2155646	Neuroticism	Meta-analysis of genome-wide association studies for neuroticism in 449,484 individuals identifies novel genetic loci and pathways.	11	112849719	rs1940709	2e-12	7.061	4	Psychiatric/Psychological
E-nicotine META	rs2155646	Depressed affect	Meta-analysis of genome-wide association studies for neuroticism in 449,484 individuals identifies novel genetic loci and pathways.	11	112849719	rs1940709	3e-09	0.01576	4	Psychiatric/Psychological
E-nicotine META	rs2155646	Risk-taking tendency (4-domain principal component model)	Genome-wide association analyses of risk tolerance and risky behaviors in over 1 million individuals identify hundreds of loci and shared genetic influences.	11	112851068	rs2155290	4e-24	0.0268435	4	Psychiatric/Psychological
E-nicotine META	rs2155646	Number of sexual partners	Genome-wide association analyses of risk tolerance and risky behaviors in over 1 million individuals identify hundreds of loci and shared genetic influences.	11	112851068	rs2155290	5e-11	0.0159579	4	Lifestyle/Behavioral
E-nicotine META	rs2155646	Smoking status (ever vs never smokers)	Minimal phenotyping yields genome-wide association signals of low specificity for major depression.	11	112851068	rs2155290	9e-36	1.067	4	Smoking/Nicotine
E-nicotine META	rs2155646	Avocado liking	Large-scale GWAS of food liking reveals genetic determinants and genetic correlations with distinct neurophysiological traits.	11	112851068	rs2155290	5e-08	0.020347	4	Lifestyle/Behavioral
E-nicotine META	rs2155646	Caffeine consumption from coffee	Associations of Observational and Genetically Determined Caffeine Intake With Coronary Artery Disease and Diabetes Mellitus.	11	112851961	rs2298527	2e-10	0.014947	4	Lifestyle/Behavioral
E-nicotine META	rs2155646	Neuroticism	Association analysis in over 329,000 individuals identifies 116 independent variants influencing neuroticism.	11	112851961	rs2298527	3e-11	6.653	4	Psychiatric/Psychological
E-nicotine META	rs2155646	Cabbage liking	Large-scale GWAS of food liking reveals genetic determinants and genetic correlations with distinct neurophysiological traits.	11	112851961	rs2298527	4e-08	0.01989	4	Lifestyle/Behavioral
E-nicotine META	rs2155646	Depressed affect	Meta-analysis of genome-wide association studies for neuroticism in 449,484 individuals identifies novel genetic loci and pathways.	11	112852195	rs1940728	1e-08	0.01354	4	Psychiatric/Psychological
E-nicotine META	rs2155646	Alcohol consumption (drinks per week) (MTAG)	Association studies of up to 1.2 million individuals yield new insights into the genetic etiology of tobacco and alcohol use.	11	112852195	rs1940728	3e-14	0.0103804	4	Substance Use (non-smoking)
E-nicotine META	rs2155646	Irritable bowel syndrome	Genome-wide analysis of 53,400 people with irritable bowel syndrome highlights shared genetic pathways with mood and anxiety disorders.	11	112860579	rs7106434	9e-11	0.0209194	4	Psychiatric/Psychological
E-nicotine META	rs2155646	Smoking status (heavy vs never)	Novel insights into the genetics of smoking behaviour, lung function, and chronic obstructive pulmonary disease (UK BiLEVE): a genetic association study in UK Biobank.	11	112861434	rs4466874	3e-12	1.1	4	Smoking/Nicotine
E-nicotine META	rs2155646	Smoking initiation	Meta-analysis of up to 622,409 individuals identifies 40 novel smoking behaviour associated genetic loci.	11	112866456	rs4144892	7e-25	0.023	4	Smoking/Nicotine
E-nicotine META	rs2155646	Lifetime smoking (without educational attainment)	Genetic Risk for Smoking: Disentangling Interplay Between Genes and Socioeconomic Status.	11	112869054	rs10891487	7e-35	NA	4	Smoking/Nicotine
E-nicotine META	rs2155646	Lifetime smoking	Genetic Risk for Smoking: Disentangling Interplay Between Genes and Socioeconomic Status.	11	112869054	rs10891487	1e-46	NA	4	Smoking/Nicotine
E-nicotine META	rs2155646	Opioid use disorder (MTAG)	Genome-wide association study in individuals of European and African ancestry and multi-trait analysis of opioid use disorder identifies 19 independent genome-wide significant risk loci.	11	112869404	rs1940701	1e-09	6.1	4	Substance Use (non-smoking)
E-nicotine META	rs2155646	Lifetime smoking index	Evidence for causal effects of lifetime smoking on risk for depression and schizophrenia: a Mendelian randomisation study.	11	112877304	rs9919670	8e-27	0.022	4	Smoking/Nicotine
E-nicotine META	rs2155646	Cannabis use	GWAS of lifetime cannabis use reveals new risk loci, genetic overlap with psychiatric traits, and a causal influence of schizophrenia.	11	112877408	rs9919557	1e-10	0.055	4	Substance Use (non-smoking)
E-nicotine META	rs2155646	Cannabis smoking or cigarette smoking or schizophrenia	Genome-wide identification of the shared genetic basis of cannabis and cigarette smoking and schizophrenia implicates NCAM1 and neuronal abnormality.	11	112877408	rs9919557	1e-33	NA	4	Smoking/Nicotine
E-nicotine META	rs2155646	Depression	Symptom-level modelling unravels the shared genetic architecture of anxiety and depression.	11	112877408	rs9919557	7e-07	0.0113426	4	Psychiatric/Psychological
E-nicotine META	rs2155646	Decaffeinated coffee consumption and/or lifetime cannabis use	Shared Genetics and Causality Between Decaffeinated Coffee Consumption and Neuropsychiatric Diseases: A Large-Scale Genome-Wide Cross-Trait Analysis and Mendelian Randomization Analysis.	11	112877408	rs9919557	1e-10	NA	4	Substance Use (non-smoking)
E-nicotine META	rs2155646	Risk-taking behavior (multivariate analysis)	The Genetic and Neural Substrates of Externalizing Behavior.	11	112877409	rs9919558	3e-29	NA	4	Psychiatric/Psychological
E-nicotine META	rs2155646	Externalizing behaviour (multivariate analysis)	Multivariate analysis of 1.5 million people identifies genetic associations with traits related to self-regulation and addiction.	11	112877409	rs9919558	7e-59	0.02	4	Psychiatric/Psychological
E-nicotine META	rs2155646	Frailty index	A genome-wide association study of the frailty index highlights brain pathways in ageing.	11	112885527	rs10891490	2e-08	0.0188	4	Lifestyle/Behavioral
E-nicotine META	rs2155646	Neuroticism	Leveraging Polygenic Functional Enrichment to Improve GWAS Power.	11	112905129	rs7128648	7e-15	NA	4	Psychiatric/Psychological
E-nicotine META	rs2155646	Irritable bowel syndrome	GWAS of peptic ulcer disease implicates Helicobacter pylori infection, other gastrointestinal disorders and depression.	11	112909396	rs7947502	3e-08	1.05	4	Psychiatric/Psychological
E-nicotine META	rs2155646	Coffee consumption	A genome-wide association study of bitter and sweet beverage consumption.	11	112909396	rs7947502	6e-07	0.0075	4	Lifestyle/Behavioral
E-nicotine META	rs2155646	Highest math class taken (MTAG)	Gene discovery and polygenic prediction from a genome-wide association study of educational attainment in 1.1 million individuals.	11	112910783	rs2155292	9e-17	0.014	4	Lifestyle/Behavioral
E-nicotine META	rs2155646	Smoking status (ever vs never smokers)	Genome-wide association analyses of risk tolerance and risky behaviors in over 1 million individuals identify hundreds of loci and shared genetic influences.	11	112911004	rs7938812	7e-48	0.0299301	4	Smoking/Nicotine
E-nicotine META	rs2155646	Caffeine consumption from coffee or tea	Associations of Observational and Genetically Determined Caffeine Intake With Coronary Artery Disease and Diabetes Mellitus.	11	112912048	rs7105462	2e-09	0.014163	4	Lifestyle/Behavioral
E-nicotine META	rs2155646	F-cooking vegetables liking (derived food-liking factor)	Large-scale GWAS of food liking reveals genetic determinants and genetic correlations with distinct neurophysiological traits.	11	112912048	rs7105462	1e-09	0.06889	4	Lifestyle/Behavioral
E-nicotine META	rs2155646	Insomnia	Genome-wide meta-analysis of insomnia prioritizes genes associated with metabolic and psychiatric pathways.	11	112912303	rs3802847	6e-09	0.005	4	Psychiatric/Psychological
E-nicotine META	rs2155646	Highest math class taken	Gene discovery and polygenic prediction from a genome-wide association study of educational attainment in 1.1 million individuals.	11	112912518	rs3802850	3e-11	0.0154	4	Lifestyle/Behavioral
E-nicotine META	rs2155646	Smoking initiation (ever regular vs never regular) (MTAG)	Association studies of up to 1.2 million individuals yield new insights into the genetic etiology of tobacco and alcohol use.	11	112912811	rs2155646	3e-61	0.0181277	4	Smoking/Nicotine
E-nicotine META	rs2155646	Smoking initiation (ever regular vs never regular)	Association studies of up to 1.2 million individuals yield new insights into the genetic etiology of tobacco and alcohol use.	11	112912811	rs2155646	9e-48	0.0377772	4	Smoking/Nicotine
E-nicotine META	rs2155646	Smoking status	Leveraging Polygenic Functional Enrichment to Improve GWAS Power.	11	112912811	rs2155646	2e-43	NA	4	Smoking/Nicotine
E-nicotine META	rs2155646	Neuroticism	Meta-analysis of genome-wide association studies for neuroticism in 449,484 individuals identifies novel genetic loci and pathways.	11	112920921	rs10891496	3e-09	5.926	4	Psychiatric/Psychological
E-nicotine META	rs2155646	Systolic blood pressure	Leveraging Polygenic Functional Enrichment to Improve GWAS Power.	11	112924114	rs10891499	6e-11	NA	4	Biomarkers/Medical/Other
E-nicotine META	rs1836798	CD16-CD56 on Natural Killer	Complex genetic signatures in immune cells underlie autoimmunity and inform therapy.	11	112931625	rs1836798	9e-17	0.2756	4	Biomarkers/Medical/Other
E-nicotine META	rs2155646	Neurociticism	Item-level analyses reveal genetic heterogeneity in neuroticism.	11	112938089	rs1245101	5e-09	5.86	4	Psychiatric/Psychological
E-nicotine META	rs1836798	Blood protein levels	Genomic atlas of the human plasma proteome.	11	112993848	rs1273044	3e-14	0.23	4	Biomarkers/Medical/Other
E-nicotine META	rs1836798	Serum levels of protein NCAM1	A genome-wide association study of serum proteins reveals shared loci with common diseases.	11	112993848	rs1273044	9e-19	0.195642	4	Biomarkers/Medical/Other
Smokeless META	rs238925	Neutrophil percentage of white cells	The Polygenic and Monogenic Basis of Blood Traits and Diseases.	11	113975347	rs238925	2e-12	0.0159834	1	Biomarkers/Medical/Other
Smokeless META	rs238925	Age of smoking initiation (MTAG)	Association studies of up to 1.2 million individuals yield new insights into the genetic etiology of tobacco and alcohol use.	11	113975347	rs238925	1e-08	0.00849747	1	Smoking/Nicotine
Smokeless META	rs238924	Sum neutrophil eosinophil counts	The Allelic Landscape of Human Blood Cell Trait Variation and Links to Common Complex Disease.	11	113984109	rs238914	2e-12	0.0259251	1	Biomarkers/Medical/Other
Smokeless META	rs238924	White blood cell count	The Allelic Landscape of Human Blood Cell Trait Variation and Links to Common Complex Disease.	11	113984109	rs238914	3e-10	0.0232592	1	Biomarkers/Medical/Other
Smokeless META	rs238924	Granulocyte count	The Allelic Landscape of Human Blood Cell Trait Variation and Links to Common Complex Disease.	11	113984109	rs238914	2e-12	0.02588	1	Biomarkers/Medical/Other
Smokeless META	rs238924	Sum basophil neutrophil counts	The Allelic Landscape of Human Blood Cell Trait Variation and Links to Common Complex Disease.	11	113984109	rs238914	1e-12	0.0261901	1	Biomarkers/Medical/Other
Smokeless META	rs238924	Myeloid white cell count	The Allelic Landscape of Human Blood Cell Trait Variation and Links to Common Complex Disease.	11	113984109	rs238914	6e-12	0.0254177	1	Biomarkers/Medical/Other
Smokeless META	rs238924	Neutrophil count	The Allelic Landscape of Human Blood Cell Trait Variation and Links to Common Complex Disease.	11	113984109	rs238914	9e-13	0.0262438	1	Biomarkers/Medical/Other
Smokeless META	rs238924	Lymphocyte count	Trans-ethnic and Ancestry-Specific Blood-Cell Genetics in 746,667 Individuals from 5 Global Populations.	11	113984109	rs238914	2e-10	0.012328	1	Biomarkers/Medical/Other
Smokeless META	rs238924	Neutrophil count	The Polygenic and Monogenic Basis of Blood Traits and Diseases.	11	113984109	rs238914	3e-40	0.0302045	1	Biomarkers/Medical/Other
Smokeless META	rs238924	White blood cell count	The Polygenic and Monogenic Basis of Blood Traits and Diseases.	11	113984109	rs238914	3e-41	0.0305277	1	Biomarkers/Medical/Other
Smokeless META	rs238924	White blood cell count	Leveraging Polygenic Functional Enrichment to Improve GWAS Power.	11	113984489	rs238913	2e-30	NA	1	Biomarkers/Medical/Other
Smokeless META	rs238924	Neutrophil count	Genetic determinants of blood-cell traits influence susceptibility to childhood acute lymphoblastic leukemia.	11	113984489	rs238913	6e-15	NA	1	Biomarkers/Medical/Other
Smokeless META	rs238924	Smoking initiation (ever regular vs never regular) (MTAG)	Association studies of up to 1.2 million individuals yield new insights into the genetic etiology of tobacco and alcohol use.	11	113986879	rs238910	6e-15	0.00858535	1	Smoking/Nicotine
Smokeless META	rs238924	Neutrophil count	A cross-population atlas of genetic associations for 220 human phenotypes.	11	113987256	rs1630468	3e-29	0.0242	1	Biomarkers/Medical/Other
Smokeless META	rs238924	White blood cell count	A cross-population atlas of genetic associations for 220 human phenotypes.	11	113987256	rs1630468	3e-28	0.0219	1	Biomarkers/Medical/Other
Smokeless META	rs238924	Externalizing behaviour (multivariate analysis)	Multivariate analysis of 1.5 million people identifies genetic associations with traits related to self-regulation and addiction.	11	113990717	rs238899	3e-10	0.007	1	Psychiatric/Psychological

### Sheet: ST8 Popcorn Results
phenotype	anc1	anc2	metric	Val (obs)	SE	Z	P (Z)
Cigars everuse	AFR	AMR	h1^2	0.0280473	0.00995841	2.81645	0.00485581
Cigars everuse	AFR	AMR	h1^2	0.0337224	0.0109796	3.07136	0.00213087
Cigars everuse	AFR	AMR	h2^2	0.0359713	0.00726328	4.95248	7.32725e-07
Cigars everuse	AFR	AMR	h2^2	0.0379448	0.00828397	4.58051	4.63842e-06
Cigars everuse	AFR	AMR	pge	0.708057	0.307288	0.950061	0.342081
Cigars everuse	AFR	AMR	pgi	0.651167	0.289684	1.20418	0.228519
Cigars everuse	AFR	EUR	h1^2	0.0287788	0.00980888	2.93395	0.00334679
Cigars everuse	AFR	EUR	h1^2	0.0339296	0.0107424	3.15847	0.00158602
Cigars everuse	AFR	EUR	h2^2	0.0259727	0.00310869	8.35488	1.11022e-16
Cigars everuse	AFR	EUR	h2^2	0.0279579	0.00337757	8.27753	1.11022e-16
Cigars everuse	AFR	EUR	pge	0.252014	0.212206	3.52482	0.000423771
Cigars everuse	AFR	EUR	pgi	0.249337	0.186907	4.01625	5.9132e-05
Cigars everuse	AMR	EUR	h1^2	0.0348455	0.00729035	4.77967	1.75583e-06
Cigars everuse	AMR	EUR	h1^2	0.0358836	0.00822487	4.36282	1.28395e-05
Cigars everuse	AMR	EUR	h2^2	0.0271596	0.00308193	8.81252	0
Cigars everuse	AMR	EUR	h2^2	0.0290891	0.00333626	8.71908	0
Cigars everuse	AMR	EUR	pge	0.73889	0.137628	1.89721	0.0578
Cigars everuse	AMR	EUR	pgi	0.715377	0.145809	1.95202	0.0509356
Cigarette 100+use	AFR	AMR	h1^2	0.0822162	0.0122091	6.73398	1.65081e-11
Cigarette 100+use	AFR	AMR	h1^2	0.0954585	0.0136559	6.99028	2.74347e-12
Cigarette 100+use	AFR	AMR	h2^2	0.0660817	0.0105427	6.26799	3.65738e-10
Cigarette 100+use	AFR	AMR	h2^2	0.0726123	0.0121843	5.9595	2.53007e-09
Cigarette 100+use	AFR	AMR	pge	0.746667	0.128366	1.97352	0.0484359
Cigarette 100+use	AFR	AMR	pgi	0.652108	0.116495	2.98632	0.00282357
Cigarette 100+use	AFR	EUR	h1^2	0.0790892	0.0122265	6.46867	9.88682e-11
Cigarette 100+use	AFR	EUR	h1^2	0.0919828	0.0137844	6.67298	2.50654e-11
Cigarette 100+use	AFR	EUR	h2^2	0.091405	0.0077061	11.8614	0
Cigarette 100+use	AFR	EUR	h2^2	0.0973929	0.00869495	11.2011	0
Cigarette 100+use	AFR	EUR	pge	0.731688	0.0855146	3.13762	0.00170328
Cigarette 100+use	AFR	EUR	pgi	0.685922	0.0760706	4.12877	3.64716e-05
Cigarette 100+use	AMR	EUR	h1^2	0.0674095	0.01031	6.53828	6.22314e-11
Cigarette 100+use	AMR	EUR	h1^2	0.0717675	0.0116402	6.16548	7.02695e-10
Cigarette 100+use	AMR	EUR	h2^2	0.0970665	0.0078134	12.4231	0
Cigarette 100+use	AMR	EUR	h2^2	0.103535	0.00870686	11.8911	0
Cigarette 100+use	AMR	EUR	pge	0.856077	0.066058	2.17874	0.0293509
Cigarette 100+use	AMR	EUR	pgi	0.835592	0.067701	2.42845	0.0151635
E-nicotine everuse	AFR	AMR	h1^2	0.017488	0.00964305	1.81354	0.0697493
E-nicotine everuse	AFR	AMR	h1^2	0.0214606	0.0107628	1.99395	0.0461572
E-nicotine everuse	AFR	AMR	h2^2	0.0292899	0.00580777	5.04322	4.57754e-07
E-nicotine everuse	AFR	AMR	h2^2	0.0343022	0.00665923	5.15108	2.58985e-07
E-nicotine everuse	AFR	AMR	pge	0.823363	0.486183	0.363314	0.71637
E-nicotine everuse	AFR	AMR	pgi	0.65155	0.38335	0.908961	0.36337
E-nicotine everuse	AFR	EUR	h1^2	0.0188444	0.00897475	2.09972	0.0357538
E-nicotine everuse	AFR	EUR	h1^2	0.0227212	0.0100606	2.25844	0.023918
E-nicotine everuse	AFR	EUR	h2^2	0.0480191	0.00445901	10.769	0
E-nicotine everuse	AFR	EUR	h2^2	0.0520993	0.00501593	10.3868	0
E-nicotine everuse	AFR	EUR	pge	0.634563	0.241432	1.51362	0.130122
E-nicotine everuse	AFR	EUR	pgi	0.487364	0.197247	2.59895	0.00935092
E-nicotine everuse	AMR	EUR	h1^2	0.0315978	0.00647139	4.88269	1.04647e-06
E-nicotine everuse	AMR	EUR	h1^2	0.0356755	0.00756344	4.71684	2.39539e-06
E-nicotine everuse	AMR	EUR	h2^2	0.0505282	0.00452902	11.1565	0
E-nicotine everuse	AMR	EUR	h2^2	0.0546764	0.00507108	10.782	0
E-nicotine everuse	AMR	EUR	pge	0.69998	0.0984319	3.048	0.00230372
E-nicotine everuse	AMR	EUR	pgi	0.682481	0.0975198	3.25594	0.00113016
Hookah everuse	AFR	AMR	h1^2	0.0165918	0.0103379	1.60495	0.108505
Hookah everuse	AFR	AMR	h1^2	0.0168148	0.01149	1.46343	0.14335
Hookah everuse	AFR	AMR	h2^2	0.025182	0.00663311	3.79641	0.000146806
Hookah everuse	AFR	AMR	h2^2	0.0241424	0.00734027	3.28904	0.0010053
Hookah everuse	AFR	AMR	pge	0.567857	0.373078	1.15832	0.246734
Hookah everuse	AFR	AMR	pgi	0.535875	0.403198	1.15111	0.249688
Hookah everuse	AFR	EUR	h1^2	0.0149536	0.0099099	1.50895	0.13131
Hookah everuse	AFR	EUR	h1^2	0.015469	0.0110123	1.4047	0.160111
Hookah everuse	AFR	EUR	h2^2	0.00860496	0.00227514	3.78216	0.000155472
Hookah everuse	AFR	EUR	h2^2	0.00914037	0.00257292	3.55253	0.000381544
Hookah everuse	AFR	EUR	pge	0.367635	0.338576	1.86772	0.061801
Hookah everuse	AFR	EUR	pgi	0.439557	0.343375	1.63216	0.102646
Hookah everuse	AMR	EUR	h1^2	0.0255936	0.00703837	3.6363	0.000276583
Hookah everuse	AMR	EUR	h1^2	0.0252674	0.00765954	3.29881	0.000970941
Hookah everuse	AMR	EUR	h2^2	0.0101704	0.00223666	4.54714	5.43797e-06
Hookah everuse	AMR	EUR	h2^2	0.0108121	0.0025205	4.28966	1.78947e-05
Hookah everuse	AMR	EUR	pge	1.01278	0.227462	-0.0561904	0.95519
Hookah everuse	AMR	EUR	pgi	1.07455	0.24685	-0.302004	0.762649
Smokeless everuse	AFR	AMR	h1^2	0.0115405	0.00862276	1.33837	0.180776
Smokeless everuse	AFR	AMR	h1^2	0.0133144	0.00951205	1.39974	0.16159
Smokeless everuse	AFR	AMR	h2^2	0.00661178	0.006271	1.05434	0.291727
Smokeless everuse	AFR	AMR	h2^2	0.0067053	0.0072573	0.923939	0.355518
Smokeless everuse	AFR	AMR	pge	-0.732672	0.975678	1.77586	0.0757553
Smokeless everuse	AFR	AMR	pgi	-0.894472	1.02868	1.84165	0.0655259
Smokeless everuse	AFR	EUR	h1^2	0.010926	0.00858848	1.27217	0.203311
Smokeless everuse	AFR	EUR	h1^2	0.0128941	0.00956633	1.34786	0.177702
Smokeless everuse	AFR	EUR	h2^2	0.0188114	0.0030707	6.1261	9.00609e-10
Smokeless everuse	AFR	EUR	h2^2	0.0195833	0.0034168	5.73148	9.95552e-09
Smokeless everuse	AFR	EUR	pge	0.726564	0.377926	0.723519	0.469361
Smokeless everuse	AFR	EUR	pgi	0.615884	0.325675	1.17945	0.238221
Smokeless everuse	AMR	EUR	h1^2	0.00819022	0.00665846	1.23005	0.218679
Smokeless everuse	AMR	EUR	h1^2	0.00841795	0.0076506	1.1003	0.271202
Smokeless everuse	AMR	EUR	h2^2	0.0205845	0.00301235	6.83335	8.29536e-12
Smokeless everuse	AMR	EUR	h2^2	0.0215729	0.00333656	6.4656	1.00895e-10
Smokeless everuse	AMR	EUR	pge	1.04261	0.464178	-0.0917944	0.926861
Smokeless everuse	AMR	EUR	pgi	1.0958	0.528737	-0.181187	0.85622

### Sheet: ST9 Heritability
Ancestry	Phenotype	Heritability	SE	Z
AFR	Cigarette 100+use	0.1079	0.0152	7.09868
AFR	Cigars everuse	0.0331	0.015	2.20667
AFR	E-nicotine everuse	0.0386	0.0236	1.63559
AFR	Hookah everuse	0.0085	0.0185	0.459459
AFR	Smokeless everuse	0.0181	0.0502	0.360558
EUR	Cigarette 100+use	0.1452	0.0065	22.3385
EUR	Cigars everuse	0.0365	0.0034	10.7353
EUR	E-nicotine everuse	0.1261	0.008	15.7625
EUR	Hookah everuse	0.03	0.0047	6.38298
EUR	Smokeless everuse	0.0752	0.0066	11.3939
